# Recommendations on surveillance for recurrence in asymptomatic patients following surgery in 16 common cancer types: a systematic review

**DOI:** 10.1101/2024.09.19.24313975

**Authors:** Hannah Harrison, Bhumi K. Shah, Faris Khan, Carley Batley, Chiara Re, Sabrina H. Rossi, Georgia Stimpson, Eamonn Gilmore, Ellie White, Sofia Kler-Sangha, Aufia Espressivo, Z. Sienna Pan, Tanzil Rujedawa, Benjamin W. Lamb, Laura Succony, Shi Lam, Bincy M. Zacharia, Rebecca Lucey, Alexander J. P. Fulton, Dimana Kaludova, Anita Balakrishnan, Juliet A. Usher-Smith, Grant D. Stewart

## Abstract

**Objectives:** To identify and compare guidelines which make recommendations surveillance for the detection of recurrence for 16 common solid cancers after initial treatment with curative intent in asymptomatic patients.

**Design:** We conducted a systematic review, combining search results from two electronic databases (MEDLINE, EMBASE) and one guideline organisation website (NICE), as well as using expert consultation and manual searching. Screening and data extraction were carried out by multiple reviewers. We collected data from each guideline on the recommendations for surveillance and the use of risk-stratification. Findings were compared between cancer types and regions. Text mining was used to extract statements commenting on the evidence for surveillance.

**Results:** We identified 123 guidelines across 16 cancer types. Almost all guidelines (*n=*115, 93.5%) recommend routine surveillance for recurrent disease in asymptomatic patients after initial treatment. Around half (n=59, 51.3%) recommend indefinite or lifelong surveillance. The most common modality of surveillance was cross-sectional imaging. Risk-stratification of the frequency, length, and mode of surveillance was widespread, with most of the guidelines (*n=*92, 74.8%) recommending that surveillance be adapted based on assessment of patient risk. More than a third of the included guidelines (*n=*50, 39.0%) provided incomplete or vague recommendations about surveillance. For fourteen of the included cancers, we found statements in the guidelines indicating that there is no evidence that surveillance improves survival.

**Conclusions:** Although specific details of follow-up schedules vary, common challenges were identified across the 16 included cancer types. These include heterogeneity between recommendations for the same cancer type, vague or non-specific recommendation and a lack of cited evidence to support use of surveillance to improve outcomes for patients. Challenges in generating evidence in this area remain, however, increased availability to linked health records may provide a way forward for researchers.

**Registration:** Protocol published on PROSPERO in 2021 (ID: CRD42021289625)

## Supplementary Tables for "Recommendations on surveillance for recurrence in asymptomatic patients following surgery in 16 common cancer types: a systematic review"

### Sheet: Contents
Table S1a	Included Guidelines
Table S1b	Guidelines Excluded during Full Text Screening
Table S2	Summary of Data Extraction (all Guidelines)
Table S3a	Results (by Cancer)
Table S3b	Results (by Region)
Table S3c	Results (by Cancer&Region)
Table S3e	Results (by Cancer&Country)
Table S4a	Cross sectional imaging (by Cancer)
Table S4b	Localised imaging (by Cancer)
Table S4c	Biomarkers (by Cancer)
Table S5	Text Mining Results (by Cancer)

### Sheet: S1(a)
ID	First Author	Year	Title	Cancer group	Journal	URL	Guideline Body (Abbr)	Guideline Body
Edb_14	Babjuk	2021	European Association of Urology Guidelines on Non-muscle-invasive Bladder Cancer (Ta, T1, and Carcinoma in Situ)	Bladder	European Urology	https://www.sciencedirect.com/science/article/pii/S0302283821019783?via%3Dihub	EAU	European Association of Urology
Edb_37	Flaig	2020	Bladder Cancer, Version 3.2020, NCCN Clinical Practice Guidelines in Oncology	Bladder	Journal of the National Comprehensive Cancer Network : JNCCN	https://jnccn.org/downloadpdf/journals/jnccn/18/3/article-p329.pdf	NCCN	National Comprehensive Cancer Network
Edb_78	Puppo	2010	New Italian guidelines on bladder cancer, based on the World Health Organization 2004 classification	Bladder	BJU International	https://bjui-journals.onlinelibrary.wiley.com/doi/10.1111/j.1464-410X.2010.09324.x	AURO	AURO.it guideline committee
Edb_97	Witjes	2021	European Association of Urology Guidelines on Muscle-invasive and Metastatic Bladder Cancer: Summary of the 2020 Guidelines	Bladder	European Urology	https://pubmed.ncbi.nlm.nih.gov/32360052/	EAU	European Association of Urology
Expert_1	Chang	2020	Diagnosis and Treatment of Non-Muscle Invasive Bladder Cancer: AUA/SUO Guideline	Bladder	Journal of Urology	https://www.auanet.org/guidelines-and-quality/guidelines/bladder-cancer-non-muscle-invasive-guideline	AUA	American Urological Association
Expert_11	Black (ed)	2017	Bladder Cancer: A Joint SIU-ICUD International Consultation	Bladder	-	https://www.siu-urology.org/themes/web/assets/files/society/pdf/siu-icud_bladder_cancerv2_pdf.pdf	SIU-ICUD	Société Internationale d’Urologie and International Consultation on Urological Diseases
Expert_2	Chang	2020	Treatment of Non-Metastatic Muscle-Invasive Bladder Cancer: AUA/ASCO/ASTRO/SUO Guideline	Bladder	Journal of Urology	https://www.auanet.org/guidelines-and-quality/guidelines/bladder-cancer-non-metastatic-muscle-invasive-guideline	AUA	American Urological Association
Missing_9	Allen	2019	ACR Appropriateness Criteria® Post-Treatment Surveillance of Bladder Cancer	Bladder	J Am Coll Radiol	https://pubmed.ncbi.nlm.nih.gov/31685109/	ACR	American College of Radiology
NICE_10	Powles	2021	Bladder Cancer: ESMO	Bladder	Annal of Oncology	https://www.esmo.org/guidelines/genitourinary-cancers/bladder-cancer	ESMO	European Society for Medical Oncology
NICE_40	NICE	2015	Bladder cancer: diagnosis and management : guidance (NG2)	Bladder	-	https://www.nice.org.uk/guidance/ng2	NICE	National Institute for Health and Care Excellence
Missing_2	NCCN	2023	NCCN Clinical Practice Guidelines in Oncology (NCCN Guidelines®): Central Nervous System Cancers	Brain/CNS	-	https://www.nccn.org/guidelines/guidelines-detail?category=1&id=1425	NCCN	National Comprehensive Cancer Network
Missing_33	Stupp	2014	High-grade glioma: ESMO Clinical Practice Guidelines for diagnosis, treatment and follow-up	Brain/CNS	Annals of Oncology	https://doi.org/10.1093/annonc/mdu050	ESMO	European Society for Medical Oncology
NICE_57	NICE	2018	Brain tumours (primary) and brain metastases in over 16s	Brain/CNS	-	https://pathways.nice.org.uk/pathways/brain-tumours-and-metastases	NICE	National Institute for Health and Care Excellence
Edb_16	Barnadas	2018	Recommendations for the follow-up care of female breast cancer survivors: a guideline of the Spanish Society of Medical Oncology (SEOM), Spanish Society of General Medicine (SEMERGEN), Spanish Society for Family and Community Medicine (SEMFYC), Spanish Society for General and Family Physicians (SEMG), Spanish Society of Obstetrics and Gynecology (SEGO), Spanish Society of Radiation Oncology (SEOR), Spanish Society of Senology and Breast Pathology (SESPM), and Spanish Society of Cardiology (SEC)	Breast	Clinical and Translational Oncology	https://www.ncbi.nlm.nih.gov/pmc/articles/PMC5942338/pdf/12094_2017_Article_1801.pdf	SEOM-SEMERGEN-SEMFYC-SEMG-SEGO-SEOR-SESPM-SEC	Spanish Society of Medical Oncology (SEOM), Spanish Society of General Medicine (SEMERGEN), Spanish Society for Family and Community Medicine (SEMFYC), Spanish Society for General and Family Physicians (SEMG), Spanish Society of Obstetrics and Gynecology (SEGO), Spanish Society of Radiation Oncology (SEOR), Spanish Society of Senology and Breast Pathology (SESPM), and Spanish Society of Cardiology (SEC)
Edb_65	Munshi	2012	Guidelines for locoregional therapy in primary breast cancer in developing countries: The results of an expert panel at the 8 th Annual Women's Cancer Initiative-Tata Memorial Hospital (WCI-TMH) Conference	Breast	Indian Journal of Medical and Paediatric Oncology	https://www.ncbi.nlm.nih.gov/pmc/articles/PMC3439788/pdf/IJMPO-33-112.pdf	-	Expert panel at Annual Women’s Cancer Initiative (India)
Edb_86	Senkus	2015	Primary breast cancer: ESMO Clinical Practice Guidelines for diagnosis, treatment and follow-up	Breast	Annals of oncology	https://pubmed.ncbi.nlm.nih.gov/26314782/	ESMO	European Society for Medical Oncology
Missing_15	Lewin	2019	ACR Appropriateness Criteria® Stage I Breast Cancer: Initial Workup and Surveillance for Local Recurrence and Distant Metastases in Asymptomatic Women	Breast	J Am Coll Radiol	https://pubmed.ncbi.nlm.nih.gov/31685110/	ACR	American College of Radiology
Missing_3	NCCN	2023	NCCN Clinical Practice Guidelines in Oncology (NCCN Guidelines®): Breast Cancer	Breast	-	https://www.nccn.org/guidelines/guidelines-detail?category=1&id=1419	NCCN	National Comprehensive Cancer Network
NICE_17	Park	2020	Management of Patients with Early Breast Cancer	Breast	Annals of oncology	https://www.esmo.org/guidelines/paga/paga-for-early-breast-cancer-2019	KSMO-ESMO	Korea (KSMO), China (CSCO), India (ISMPO) Japan (JSMO), Malaysia (MOS), Singapore (SSO) and Taiwan (TOS
NICE_61	NICE	2018	Early and locally advanced breast cancer: diagnosis and management : guidance (NG101)	Breast	-	https://www.nice.org.uk/guidance/ng101	NICE	National Institute for Health and Care Excellence
NICE_7	Cardoso	2019	ESMO Clinical Practice Guidelines | Early Breast Cancer	Breast	Annals of oncology	https://www.esmo.org/guidelines/breast-cancer/early-breast-cancer	ESMO	European Society for Medical Oncology
REF_1	Runowicz	2016	American Society of Clinical Oncology breast cancer survivorship care guideline	Breast	CA Cancer J Clin	https://pubmed.ncbi.nlm.nih.gov/26641959/	ASCO	American Society of Clinical Oncology
Edb_1	Fitzergald	2011	Summary of guidance for the management of early bowel cancer	Colorectal	New Zealand Medical Journal	https://pubmed.ncbi.nlm.nih.gov/21946881/	NZMA	New Zealand Medical Association
Edb_32	Costas-Chavarri	2019	Treatment of patients with early-stage colorectal cancer: ASCO resource-stratified guideline	Colorectal	Journal of Global Oncology	https://ascopubs.org/doi/pdf/10.1200/JGO.18.00214	ASCO	American Society of Clinical Oncology
Edb_47	Hassan	2019	Endoscopic surveillance after surgical or endoscopic resection for colorectal cancer: European Society of Gastrointestinal Endoscopy (ESGE) and European Society of Digestive Oncology (ESDO) Guideline	Colorectal	Endoscopy	https://www.esge.com/endoscopic-surveillance-after-surgical-or-endoscopic-resection-for-colorectal-cancer-esge-esdo-guideline/	ESGE-ESDO	European Society of Gastrointestinal Endoscopy and European Society of Digestive Oncology
Expert_29	Benson	2023	NCCN Clinical Practice Guidelines in Oncology (NCCN Guidelines®): Colon Cancer	Colorectal	-	https://www.nccn.org/guidelines/guidelines-detail?category=1&id=1428	NCCN	National Comprehensive Cancer Network
Expert_30	Benson	2023	NCCN Clinical Practice Guidelines in Oncology (NCCN Guidelines®): Rectal Cancer	Colorectal	-	https://www.nccn.org/guidelines/guidelines-detail?category=1&id=1461	NCCN	National Comprehensive Cancer Network
Expert_31	Kennedy	2021	Follow-up Care, Surveillance Protocol, and Secondary Prevention Measures for Survivors of Colorectal Cancer	Colorectal	-	https://www.cancercareontario.ca/en/guidelines-advice/types-of-cancer/256	CCO	Cancer Care Ontario
Expert_32	Cancer Council Australia	2017	Clinical practice guidelines for the prevention, early detection and management of colorectal cancer	Colorectal	-	https://www.cancer.org.au/health-professionals/clinical-practice-guidelines/colorectal-cancer	CCA	Cancer Council Australia
Expert_33	Cancer Council Australia	2018	Clinical Practice Guidelines for Surveillance Colonoscopy	Colorectal	-	https://www.cancer.org.au/health-professionals/clinical-practice-guidelines/colorectal-cancer	CCA	Cancer Council Australia
Expert_34	New Zealand Guidelines Group	2012	Guidance on Surveillance for People at Increased Risk of Colorectal Cancer	Colorectal	-	https://www.nzfgcs.co.nz/Portals/16/NZ%20CRC%20guidelines%202012.pdf	NZGG	New Zealand Guidelines Group
Expert_5	Bastiaenen	2018	Consensus and controversies regarding follow-up after treatment with curative intent of nonmetastatic colorectal cancer: a synopsis of guidelines used in countries represented in the European Society of Coloproctology	Colorectal	Colorectal Disease	https://onlinelibrary.wiley.com/doi/abs/10.1111/codi.14503	ESCP	European Society of Coloproctology
NICE_1	Argiles	2020	Localised Colon Cancer | Clinical Practice Guidelines	Colorectal	Annals of oncology	https://www.esmo.org/guidelines/gastrointestinal-cancers/localised-colon-cancer	ESMO	European Society for Medical Oncology
NICE_27	SIGN	2011	Guideline 126: Diagnosis and management of colorectal cancer - Full guideline	Colorectal	-	https://www.sign.ac.uk/media/1064/sign126.pdf	SIGN	Scottish Intercollegiate Guidelines Network
NICE_45	Kahi	2016	Colonoscopy surveillance after colorectal cancer resection : recommendations of the US Multi-Society Task Force on colorectal cancer	Colorectal	Am J Gastroenterol	https://www.gastrojournal.org/article/S0016-5085(16)00002-0/pdf?code=ygast-site	US Task Force	US Multi-Society Task Force on Colorectal Cancer
NICE_5	Yoshino	2021	Pan-Asian adapted ESMO Clinical Practice Guidelines for the diagnosis treatment and follow-up of patients with localised colon cancer	Colorectal	Annals of oncology	https://www.esmo.org/guidelines/gastrointestinal-cancers/localised-colon-cancer/paga-for-localised-colon-cancer-2021	ESMO	European Society for Medical Oncology
NICE_52	Leong	2017	Guidelines for the Management of Cancer of the Colon, Rectum and Anus (2017)	Colorectal	Colorectal Disease	https://onlinelibrary.wiley.com/toc/14631318/19/S1	ACPGBI	Association of Coloproctology of Great Britain & Ireland
NICE_74	NICE	2020	Colorectal cancer : guidance (NG151)	Colorectal	-	https://www.nice.org.uk/guidance/ng151	NICE	National Institute for Health and Care Excellence
NICE_80	Hardiman	2021	Clinical practice guidelines for the surveillance and survivorship care of patients after curative treatment of colon and rectal cancer	Colorectal	Diseases of the Colon and Rectum	https://fascrs.org/ascrs/media/files/Surveillance-and-Survivorship-CPG.pdf	ASCRS	American Society of Colon and Rectal Surgeons
REF_21	Cairns	2010	Guidelines for colorectal cancer screening and surveillance in moderate and high risk groups (update from 2002).	Colorectal	Gut	https://pubmed.ncbi.nlm.nih.gov/20427401/	BSG-ACPGBI	British Society of Gastroenterology and the Association of Coloproctology for Great Britain and Ireland
Edb_35	Emons	2018	Interdisciplinary diagnosis, therapy and follow-up of patients with endometrial cancer. Guideline Part 2 with recommendations on the therapy and follow-up of endometrial cancer, palliative care, psycho-oncological/psychosocial care/rehabilitation/patient information and healthcare facilities	Endometrial	Geburtshilfe und Frauenheilkunde	https://pubmed.ncbi.nlm.nih.gov/30581199/	DGGG-DKG	German Society of Gynecology and Obstetrics, German Cancer Society (DKG)
Edb_79	Querleu	2011	Clinical practice guidelines for the management of patients with endometrial cancer in france recommendations of the institut national du cancer and the societe francaise d'oncologie gynecologique	Endometrial	International Journal of Gynecological Cancer	https://pubmed.ncbi.nlm.nih.gov/21697683/	INC-SFOG	Institut National du Cancer and the Société Française d'Oncologie Gynécologique
Update_1	Reinhold	2020	ACR Appropriateness Criteria® Pretreatment Evaluation and Follow-Up of Endometrial Cancer	Endometrial	J Am Coll Radiol	https://pubmed.ncbi.nlm.nih.gov/33153558/	ACR	American College of Radiology
Update_2	Oaknin	2022	Endometrial cancer: ESMO Clinical Practice Guideline for diagnosis, treatment and follow-up	Endometrial	Annals of oncology	https://pubmed.ncbi.nlm.nih.gov/35690222/	ESMO	European Society for Medical Oncology
Edb_33	D'Alpino Peixoto	2020	Brazilian Group of Gastrointestinal Tumours' consensus guidelines for the management of gastric cancer	Gastric	ecancer Medical Science	https://ecancer.org/en/journal/article/1126-brazilian-group-of-gastrointestinal-tumours-consensus-guidelines-for-the-management-of-gastric-cancer	Brazilian group of Gastrointestinal tumours	Brazilian group of Gastrointestinal tumours
Edb_94	Wang	2019	The Chinese Society of Clinical Oncology (CSCO): Clinical guidelines for the diagnosis and treatment of gastric cancer	Gastric	Cancer Communications	https://pubmed.ncbi.nlm.nih.gov/30885279/	CSCO	Chinese Society of Clinical Oncology
Expert_26	National Comprehensive Cancer Network (NCCN)	2023	NCCN Guidelines Version 1.2023: Gastric Cancer	Gastric	-	https://www.nccn.org/professionals/physician_gls/pdf/gastric.pdf	NCCN	National Comprehensive Cancer Network
NICE_6	Smyth	2016	Gastric cancer: ESMO Clinical Practice Guidelines for diagnosis, treatment and follow-up	Gastric	Annals of oncology	https://www.esmo.org/guidelines/gastrointestinal-cancers/gastric-cancer	ESMO	European Society for Medical Oncology
REF_5	Baoicchi	2016	Follow-up after gastrectomy for cancer: the Charter Scaligero Consensus Conference.	Gastric	Gastric Cancer	https://www.ncbi.nlm.nih.gov/pmc/articles/PMC4890702/	n/a	Consensus Conference Meeting at Gastric Cancer Congress
Edb_18	Blanchard	2015	Guidelines update: Post-treatment follow-up of adult head and neck squamous cell carcinoma: Screening for metastasis and metachronous esophageal and bronchial locations	HNA	European Annals of Otorhinolaryngology, Head and Neck Diseases	https://pubmed.ncbi.nlm.nih.gov/26297072/	SFORL	French Society of Otorhinolaryngology and Head and Neck Surgery
Edb_87	Simo	2016	Follow-up after treatment for head and neck cancer: United Kingdom National Multidisciplinary Guidelines	HNA	The Journal of laryngology and otology	https://www.ncbi.nlm.nih.gov/pmc/articles/PMC4873918/	UK (specialty groups)	the specialty associations involved in the care of head and neck cancer patients in the UK.
Missing_22	Nekhlyudov	2017	Head and Neck Cancer Survivorship Care Guideline: American Society of Clinical Oncology Clinical Practice Guideline Endorsement of the American Cancer Society Guideline	HNA	Journal of Clinical Oncology	https://www.ncbi.nlm.nih.gov/pubmed/28240970	ASCO	American Society of Clinical Oncology
Missing_4	NCCN	2023	NCCN Clinical Practice Guidelines in Oncology (NCCN Guidelines®): Head and Neck Cancers	HNA	-	https://www.nccn.org/guidelines/guidelines-detail?category=1&id=1437	NCCN	National Comprehensive Cancer Network
NICE_46	NICE	2016	Upper aerodigestive tract cancer	HNA	-	https://pathways.nice.org.uk/pathways/upper-aerodigestive-tract-cancer	NICE	National Institute for Health and Care Excellence
NICE_9	Machiels	2020	Squamous cell carcinoma of the oral cavity, larynx, oropharynx and hypopharynx: EHNS-ESMO-ESTRO Clinical Practice Guidelines for diagnosis, treatment and follow-up	HNA	Annals of oncology	https://pubmed.ncbi.nlm.nih.gov/33239190/	EHNS-ESMO-ESTRO	European Head and Neck Society, European Society of Medical Oncology, European Society of Therapeutic Radiology and Oncology
Edb_26	Campbell	2021	Renal Mass and Localized Renal Cancer: Evaluation, Management, and Follow-up: AUA Guideline: Part II	Kidney	Journal of Urology	http://dx.doi.org/10.1016/j.juro.2017.04.100	AUA	American Urological Association
Edb_41	Gallardo	2018	SEOM clinical guideline for treatment of kidney cancer	Kidney	Clin Transl Oncol	https://link.springer.com/article/10.1007/s12094-017-1765-4	SEOM	Spanish Society of Medical Oncology
Expert_24	National Comprehensive Cancer Network (NCCN)	2023	NCCN Clinical Practice Guidelines in Oncology (NCCN Guidelines®) Kidney Cancer (version 4)	Kidney	-	https://www.nccn.org/professionals/physician_gls/pdf/kidney.pdf	NCCN	National Comprehensive Cancer Network
Missing_17	Purysko	2019	ACR Appropriateness Criteria® Post-Treatment Follow-up and Active Surveillance of Clinically Localized Renal Cell Cancer	Kidney	J Am Coll Radiol	https://pubmed.ncbi.nlm.nih.gov/31685108/	ACR	American College of Radiology
NICE_16	Escudier	2019	Renal cell carcinoma: ESMO Clinical Practice Guidelines for diagnosis, treatment and follow-up	Kidney	Annals of oncology	https://www.esmo.org/guidelines/genitourinary-cancers/renal-cell-carcinoma	ESMO	European Society for Medical Oncology
NICE_43	Ljungberg	2015	Guidelines on renal cell carcinoma	Kidney	-	https://uroweb.org/wp-content/uploads/EAU-Guidelines-Renal-Cell-Cancer-2015-v2.pdf	EAU	European Association of Urology
NICE_65	Kassouf	2018	Canadian Urological Association guideline for followup of patients after treatment of non-metastatic renal cell carcinoma	Kidney	Canadian Urological Association Journal	https://www.ncbi.nlm.nih.gov/pmc/articles/PMC6114161/	CUA	Canadian Urological Association
Edb_70	Park	2019	2018 Korean Liver Cancer Association-National Cancer Center Korea practice guidelines for the management of hepatocellular carcinoma	Liver	Gut and Liver	https://www.ncbi.nlm.nih.gov/pmc/articles/PMC6529163/	KLCSG-NCC	Korean Liver Cancer Association–National Cancer Center Korea
Edb_74	Pinero	2020	Argentinian clinical practice guideline for surveillance, diagnosis, staging and treatment of hepatocellular carcinoma	Liver	Annals of Hepatology	https://pubmed.ncbi.nlm.nih.gov/32593747/	AAEEH	Argentinian Association for the Study of Liver Diseases
NICE_20	Vogel	2018	Hepatocellular carcinoma: ESMO clinical practice guidelines for diagnosis, treatment and follow-up	Liver	Annals of oncology	https://www.esmo.org/guidelines/gastrointestinal-cancers/hepatocellular-carcinoma	ESMO	European Society for Medical Oncology
NICE_55	Marrero	2018	Diagnosis, staging, and management of hepatocellular carcinoma : 2018 practice guidance by the American Association for the Study of Liver Diseases	Liver	Hepatology	https://pubmed.ncbi.nlm.nih.gov/29624699/	AASLD	American Association for the Study of Liver Diseases
NICE_62	EASL	2018	EASL clinical practice guidelines : management of hepatocellular carcinoma	Liver	Journal of Hepatology	https://easl.eu/wp-content/uploads/2018/10/EASL-CPG-Management-of-hepatocellular-carcinoma-.pdf	EASL	European Association for the Study of the Liver
Missing_24	Schneider	2020	Lung Cancer Surveillance After Definitive Curative-Intent Therapy: ASCO Guideline	Lung	Journal of Clinical Oncology	https://www.ncbi.nlm.nih.gov/pubmed/31829901	ASCO	American Society of Clinical Oncology
Missing_29	CCO	2014	Follow-up and Surveillance of Curatively Treated Lung Cancer Patients	Lung	-	https://www.cancercareontario.ca/en/guidelines-advice/types-of-cancer/261	CCO	Cancer Care Ontario
Missing_5	NCCN	2023	NCCN Clinical Practice Guidelines in Oncology (NCCN Guidelines®): Non-Small Cell Lung Cancer	Lung	-	https://www.nccn.org/guidelines/guidelines-detail?category=1&id=1450	NCCN	National Comprehensive Cancer Network
Missing_7	NCCN	2023	NCCN Clinical Practice Guidelines in Oncology (NCCN Guidelines®): Small Cell Lung Cancer	Lung	-	https://www.nccn.org/guidelines/guidelines-detail?category=1&id=1462	NCCN	National Comprehensive Cancer Network
NICE_3	Postmus	2017	Early and locally advanced non-small-cell lung cancer (NSCLC): ESMO Clinical Practice Guidelines for diagnosis, treatment and follow-up.	Lung	Annals of oncology	https://www.esmo.org/guidelines/lung-and-chest-tumours/early-stage-and-locally-advanced-non-metastatic-non-small-cell-lung-cancer	ESMO	European Society for Medical Oncology
NICE_68	NICE	2019	Lung cancer: diagnosis and management : guidance (NG122)	Lung	-	https://www.nice.org.uk/guidance/ng122	NICE	National Institute for Health and Care Excellence
Edb_59	Majem	2021	SEOM clinical guideline for the management of cutaneous melanoma (2020)	Melanoma	Clinical and Translational Oncology	https://pubmed.ncbi.nlm.nih.gov/33651321/	SEOM-GEM	Society of Medical Oncology and Spanish Multidisciplinary Melanoma Group
Edb_73	Pflugfelder	2013	Malignant melanoma S3-guideline "diagnosis, therapy and follow-up of melanoma"	Melanoma	Journal of the German Society of Dermatology	https://pubmed.ncbi.nlm.nih.gov/24028775/	DDG-DeCOG	German Dermatological Society (DDG) and the Dermatologic Cooperative Oncology Group (DeCOG)
Expert_12	Garbe	2022	European consensus-based interdisciplinary guideline for melanoma. Part 1: Diagnostics: Update 2022	Melanoma	European Journal of Cancer	https://doi.org/10.1016/j.ejca.2022.03.008	EDF-EADO-EOTRC	European Dermatology Forum, the European Association of Dermato-Oncology and the European Organization of Research and Treatment of Cancer
Expert_13	NCCN	2022	NCCN Guidelines Version 2.2023 Melanoma: Cutaneous	Melanoma	-	https://www.nccn.org/guidelines/guidelines-detail?category=1&id=1492 –	NCCN	National Comprehensive Cancer Network
Expert_14	Babour	2021	Clinical Practice Guidelines (Cancer Council Australia Guidelines): Investigations and follow-up for melanoma patients	Melanoma	-	https://wiki.cancer.org.au/australia/Guidelines:Investigations_and_Follow-up_for_Melanoma_Patients	CCA	Cancer Council Australia
Expert_15	Swetter	2019	Guidelines of care for the management of primary cutaneous melanoma	Melanoma	Journal of the American Academy of Dermatology	https://www.jaad.org/article/S0190-9622(18)32588-X/fulltext#secsectitle0115 –	AAD	American Academy of Dermatology
Expert_16	Nakamura	2020	Japanese Dermatological Association Guidelines: Outlines of guidelines for cutaneous melanoma 2019	Melanoma	Japanese Journal of Dermatology	https://doi.org/10.1111/1346-8138.15151	JAD	Japanese Dermatological Association
Expert_17	Guillot	2017	French updated recommendations in Stage I to III melanoma treatment and management	Melanoma	J Eur Acad Dermatol Venereol	http://doi.org/10.1111/jdv.14064	SFD	Societe Francaise de Dermatologie
Expert_18	Martins Castro	2016	Brazilian guidelines for diagnosis, treatment and follow-up of primary cutaneous melanoma - Part II*	Melanoma	An Bras Dermatol	https://doi.org/10.1590/abd1806-4841.20164715	n/a	Brazilian Guidelines
Expert_19	Dummer	2016	The updated Swiss guidelines 2016 for the treatment and follow-up of cutaneous melanoma	Melanoma	Swiss Med Wkly	https://doi.org/10.4414/smw.2016.14279	n/a	Swiss Guidelines
Expert_20	Rajagopal	2015	Follow-up of Patients with Cutaneous Melanoma who were Treated with Curative Intent	Melanoma	-	https://www.cancercareontario.ca/en/guidelines-advice/types-of-cancer/31776	CCO	Cancer Care Ontario
Expert_21	Guo	2015	Chinese Guidelines on the Diagnosis and Treatment of Melanoma (2015 Edition)	Melanoma	Ann Transl Med	https://doi.org/10.3978/j.issn.2305-5839.2015.12.23	n/a	Chinese Guidelines
NICE_18	Michielin	2019	Cutaneous melanoma: ESMO Clinical Practice Guidelines for diagnosis, treatment and follow-up	Melanoma	Annals of oncology	https://www.esmo.org/guidelines/melanoma/cutaneous-melanoma	ESMO	European Society for Medical Oncology
NICE_41	NICE	2015	Melanoma: assessment and management : guidance (NG14)	Melanoma	-	https://www.nice.org.uk/guidance/ng14	NICE	National Institute for Health and Care Excellence
NICE_48	SIGN	2017	SIGN 146: Cutaneous melanoma	Melanoma	-	https://www.sign.ac.uk/media/1082/sign146.pdf	SIGN	Scottish Intercollegiate Guidelines Network
Edb_82	Rocha-Filho	2021	Brazilian Group of Gastrointestinal Tumours' consensus guidelines for the management of oesophageal cancer	Oesophagus	ecancer Medical Science	https://www.ncbi.nlm.nih.gov/pmc/articles/PMC8043684/	n/a	Brazilian Group of Gastrointestinal Tumours’
Edb_9	Alzahrani	2014	Saudi Oncology Society clinical management guideline series: Esophageal cancer 2014	Oesophagus	Saudi Medical Journal	https://pubmed.ncbi.nlm.nih.gov/25491227/	SOS	Saudi Oncology Society
Expert_23	Ajani	2019	Esophageal and Esophagogastric Junction Cancers, Version 2.2019, NCCN Clinical Practice Guidelines in Oncology	Oesophagus	J Natl Compr Canc Netw	https://jnccn.org/view/journals/jnccn/17/7/article-p855.xml	NCCN	National Comprehensive Cancer Network
Missing_18	Raptis	2022	ACR Appropriateness Criteria® Staging and Follow-Up of Esophageal Cancer	Oesophagus	J Am Coll Radiol	https://pubmed.ncbi.nlm.nih.gov/36436970/	ACR	American College of Radiology
Update_3	Obermannová	2022	Oesophageal cancer: ESMO Clinical Practice Guideline for diagnosis, treatment and follow-up	Oesophagus	Annals of oncology	https://pubmed.ncbi.nlm.nih.gov/35914638/	ESMO	European Society for Medical Oncology
NICE_30	Allum	2011	Guidelines for the management of oesophageal and gastric cancer	Oesophagus and Gastric	Gut	https://www.bsg.org.uk/wp-content/uploads/2019/12/BSG-guidelines-for-the-management-of-oesophageal-and-gastric-cancer.pdf	AUGSGBI-BSG-BASO	Association of Upper Gastrointestinal Surgeons of Great Britain and Ireland, the British Society of Gastroenterology and the British Association of Surgical Oncology
NICE_58	NICE	2018	Oesophago-gastric cancer: assessment and management in adults : guidance (NG83)	Oesophagus and Gastric	-	https://www.nice.org.uk/guidance/ng83	NICE	National Institute for Health and Care Excellence
Edb_22	Burges	2011	Ovarian cancer: Diagnosis and treatment	Ovarian	Deutsches Arzteblatt	https://pubmed.ncbi.nlm.nih.gov/22025930/	AGO	Ovarian Tumor Committee of the German Consortium of Gynecologic Oncology
Edb_93	Wagner	2013	S3-Guideline on diagnostics, therapy and follow-up of malignant ovarian tumours	Ovarian	Geburtshilfe und Frauenheilkunde	https://www.ncbi.nlm.nih.gov/pmc/articles/PMC3859160/	DGGG-DKG	Germany Society for Gynaecology and Obstetrics
Expert_7	Fotopoulou	2017	British Gynaecological Cancer Society (BGCS) Epithelial Ovarian / Fallopian Tube / Primary Peritoneal Cancer Guidelines: Recommendations for Practice.	Ovarian	Eur J Obstet Gynecol Reprod Biol.	https://www.bgcs.org.uk/wp-content/uploads/2021/07/BGCS-Ovarian-Guidelines-2017.pdf	BGCS	British Gynaecological Cancer Society
Expert_8	Colombo	2019	ESMO–ESGO consensus conference recommendations on ovarian cancer: pathology and molecular biology, early and advanced stages, borderline tumours and recurrent disease	Ovarian	Annals of oncology	https://ijgc.bmj.com/content/29/4/728	ESMO-ESGO	European Society for Medical Oncology, European Society of Gynaecological Oncology
Missing_6	NCCN	2023	NCCN Clinical Practice Guidelines in Oncology (NCCN Guidelines®): Ovarian Cancer Including Fallopian Tube Cancer and Primary Peritoneal Cancer	Ovarian	-	https://www.nccn.org/guidelines/guidelines-detail?category=1&id=1453	NCCN	National Comprehensive Cancer Network
NICE_34	SIGN	2013	Guideline 135: Management of epithelial ovarian cancer - Full guideline	Ovarian	-	https://www.sign.ac.uk/media/1073/sign135_oct2018.pdf	SIGN	Scottish Intercollegiate Guidelines Network
Update_4	Tokunaga	2021	The 2020 Japan Society of Gynecologic Oncology guidelines for the treatment of ovarian cancer, fallopian tube cancer, and primary peritoneal cancer	Ovarian	J Gynecol Oncol	https://www.ncbi.nlm.nih.gov/pmc/articles/PMC7930451/	JSGO	Japan Society of Gynecologic Oncology
Missing_1	NCCN	2022	NCCN Clinical Practice Guidelines in Oncology (NCCN Guidelines®): Pancreatic Adenocarcinoma	Pancreas	-	https://www.nccn.org/guidelines/guidelines-detail?category=1&id=1455	NCCN	National Comprehensive Cancer Network
Missing_20	Alok	2016	Potentially Curable Pancreatic Cancer: American Society of Clinical Oncology Clinical Practice Guideline	Pancreas	Journal of Clinical Oncology	https://ascopubs.org/doi/10.1200/JCO.2016.67.5553	ASCO	American Society of Clinical Oncology
NICE_23	Ducreux	2015	Cancer of the pancreas: ESMO Clinical Practice Guidelines for diagnosis, treatment and follow-up.	Pancreas	Annals of oncology	https://www.esmo.org/guidelines/gastrointestinal-cancers/pancreatic-cancer	ESMO	European Society for Medical Oncology
NICE_60	NICE	2018	Pancreatic cancer in adults: diagnosis and management : guidance (NG85)	Pancreas	-	https://www.nice.org.uk/guidance/ng85	NICE	National Institute for Health and Care Excellence
Missing_23	Resnik	2015	Prostate cancer survivorship care guideline: American Society of Clinical Oncology Clinical Practice Guideline endorsement	Prostate	Journal of Clinical Oncology	https://www.ncbi.nlm.nih.gov/pubmed/25667275	ASCO	American Society of Clinical Oncology
NICE_39	Cancer Care Ontario	2015	Follow-up care and psychosocial needs of survivors of prostate cancer	Prostate	-	https://www.cancercareontario.ca/en/guidelines-advice/types-of-cancer/266	CCO	Cancer Care Ontario
NICE_50	Sanda	2017	Clinically localized prostate cancer: AUA/ASTRO/SUO guideline	Prostate	Journal of Urology	https://www.auanet.org/Documents/education/clinical-guidance/Clinically-Localized-Prostate-Cancer.pdf	AUA-ASTRO-SUO	American Urological Association, American Society for Radiation Oncology, Society of Urologic Oncology
NICE_66	Mottet	2022	EAU-EANM-ESTRO-ESUR-ISUP-SIOG: Guidelines on prostate cancer	Prostate	-	https://uroweb.org/guideline/prostate-cancer/	EAU-EANM-ESTRO-ESUR-ISUP-SIOG	European Association of Urology, European Association of Nuclear Medicine, European Society for Radiotherapy and Oncology, European Society of Urogenital Radiology, International Society of Urological Pathology, International Society of Geriatric Oncology
NICE_67	NICE	2019	Prostate cancer: diagnosis and management (NG131)	Prostate	-	https://www.nice.org.uk/guidance/ng131	NICE	National Institute for Health and Care Excellence
REF_19	NCCN	2022	NCCN Clinical Practice Guidelines in Oncology (NCCN Guidelines®): Prostate Cancer	Prostate	-	https://www.nccn.org/guidelines/guidelines-detail?category=1&id=1459	NCCN	National Comprehensive Cancer Network
REF_20	Carroll	2013	PSA testing for the pretreatment staging and posttreatment management of prostate cancer: 2013 revision of 2009 best practice statement	Prostate	-	https://www.auanet.org/common/pdf/education/clinical-guidance/Prostate-Specific-Antigen.pdf.	AUA	American Urological Association
Update_5	Parker	2020	Prostate cancer: ESMO Clinical Practice Guidelines for diagnosis, treatment and follow-up	Prostate	Annals of oncology	https://pubmed.ncbi.nlm.nih.gov/32593798/	ESMO	European Society for Medical Oncology
Edb_40	Gallardo	2020	SEOM clinical guideline thyroid cancer (2019)	Thyroid	Clinical and Translational Oncology	https://pubmed.ncbi.nlm.nih.gov/32006340/	SEOM	Spanish Society of Medical Oncology
Expert_22	Haugen	2016	American Thyroid Association guidelines	Thyroid	Thyroid	https://www.liebertpub.com/doi/full/10.1089/thy.2015.0020	ATA	American Thyroid Association
Expert_9	Perros	2014	Guidelines for the management of thyroid cancer	Thyroid	Clin Endocrinol	https://pubmed.ncbi.nlm.nih.gov/24989897/	BTA	British Thyroid Association
Missing_12	Hoang	2019	ACR Appropriateness Criteria(®) Thyroid Disease	Thyroid	J Am Coll Radiol	https://pubmed.ncbi.nlm.nih.gov/31054756/	ACR	American College of Radiology
Missing_36	NICE	2022	Thyroid cancer: assessment and management	Thyroid	-	https://www.nice.org.uk/guidance/ng230	NICE	National Institute for Health and Care Excellence
Missing_8	NCCN	2023	NCCN Clinical Practice Guidelines in Oncology (NCCN Guidelines®): Thyroid Carcinoma	Thyroid	-	https://www.nccn.org/guidelines/guidelines-detail?category=1&id=1470	NCCN	National Comprehensive Cancer Network
NICE_12	Filetti	2019	Thyroid cancer: ESMO Clinical Practice Guidelines for diagnosis, treatment and follow-up	Thyroid	Annals of oncology	https://www.esmo.org/guidelines/endocrine-and-neuroendocrine-cancers/thyroid-cancer	ESMO	European Society for Medical Oncology

### Sheet: S1(b)
Basic Information					Full Text Screening
ID	First Author	Year	Title	Journal	Duplicate?	Free text not avaliable	Not in english	Does not covers one of the listed 15 solid cancers	Does not include recommendations, strategies or guidance about follow-up care (type, intensity or length)	Was not produced by a medical speciality association	Specific groups (e.g. pediatric, rare genetic conditions) only	Other (add comment)	Include	Exclude
					23	9	10	13	71	0	4	16	0	146
Edb_3	n/a	2015	Chinese guideline on the screening and endoscopic management of early colorectal cancer (Beijing, 2014)	Chinese Journal of Gastroenterology		x								x
Edb_4	Ahmed	2016	Head and neck melanoma (excluding ocular melanoma): United Kingdom National Multidisciplinary Guidelines	The Journal of laryngology and otology					x					x
Edb_5	Aihara	2016	The Japanese Breast Cancer Society Clinical Practice Guideline for systemic treatment of breast cancer, 2015 edition	Breast Cancer					x					x
Edb_6	Ajani	2016	Gastric Cancer, Version 3.2016, NCCN Clinical Practice Guidelines in Oncology	Journal of the National Comprehensive Cancer Network : JNCCN					x					x
Edb_7	Albert	2018	Clinical practice guideline: The screening, diagnosis, treatment, and follow-up of breast cancer	Deutsches Arzteblatt International					x					x
Edb_8	Allen	2019	ACR Appropriateness Criteria Post-Treatment Surveillance of Bladder Cancer	Journal of the American College of Radiology					x					x
Edb_10	Andus	2012	New German S3-Guideline diagnosis and treatment of esophagogastric cancer	Viszeralmedizin: Gastrointestinal Medicine and Surgery		x								x
Edb_11	n/a	2014	[Update on current care guideline: prostate cancer]	Duodecim; laaketieteellinen aikakauskirja		x								x
Edb_12	n/a	2021	Korean clinical practice guideline for pancreatic cancer 2021: A summary of evidence-based, multi-disciplinary diagnostic and therapeutic approaches	Pancreatology					x					x
Edb_13	Arteaga Gomez	2010	Clinical practice guideline. Ovarian cancer: Diagnosis and treatment	Ginecologia y Obstetricia de Mexico		x								x
Edb_15	Baohui	2021	Oncology Society of Chinese Medical Association guideline for clinical diagnosis and treatment of lung cancer (2021 edition)	Chinese Journal of Oncology			x (spanish)							x
Edb_17	Barron-Barron	2018	National Clinical Practice Guideline for the treatment of non-small cell lung cancer in early, locally advanced and metastatic stages	Gaceta Mexicana de Oncologia			x (chinese)							x
Edb_19	Bootz	2020	Guideline on diagnosis, treatment, and follow-up of laryngeal cancer	Der Radiologe			x (german)							x
Edb_20	Bootz	2020	Guideline on diagnosis, treatment, and follow-up of laryngeal cancer	Der Radiologe	x									x
Edb_21	Botella-Estrada	2021	Clinical Practice Guideline on Melanoma From the Spanish Academy of Dermatology and Venereology (AEDV)	Actas Dermo-Sifiliograficas			x (spanish)							x
Edb_23	Burmeister	2015	Using a Delphi process to determine optimal care for patients with pancreatic cancer	Pancreatology					x					x
Edb_24	Burstein	2010	American Society of Clinical Oncology clinical practice guideline: Update on adjuvant endocrine therapy for women with hormone receptor-positive breast cancer	Journal of Clinical Oncology					x					x
Edb_25	Campbell	2021	Renal Mass and Localized Renal Cancer: Evaluation, Management, and Follow-Up: AUA Guideline: Part I	The Journal of urology					x					x
Edb_27	Carbajal-Saldana	2018	Clinical practice guide for the management of breast cancer in early, locally advanced and metastatic stages	Gaceta Mexicana de Oncologia			x (spanish)							x
Edb_28	Casalino	2011	ACR appropriateness criteria posttreatment follow-up of prostate cancer	Journal of the American College of Radiology					x					x
Edb_29	Casalino	2014	ACR appropriateness criteria post-treatment follow-Up of renal cell carcinoma	Journal of the American College of Radiology					x					x
Edb_31	Cookson	2013	Castration-resistant prostate cancer: AUA guideline	Journal of Urology					x					x
Edb_36	Emons	2019	Most important results of the German S3 guideline "Diagnosis, treatment, and follow-up of patients with endometrial cancer"	Best Practice Onkologie	x									x
Edb_38	Froemming	2018	ACR Appropriateness Criteria Post-treatment Follow-up Prostate Cancer	Journal of the American College of Radiology					x					x
Edb_39	Frohner	2010	Drug treatment of prostate cancer: Summary and annotation of the recommendations of the interdisciplinary S3 guideline for early detection, diagnosis and treatment of prostate cancer	Krankenhauspharmazie		x								x
Edb_42	Gamulin	2013	[Clinical guidelines for diagnosing, treatment and monitoring patients with bladder cancer--Croatian Oncology Society and Croatian Urology Society, Croatian Medical Association]	Klinicke upute za dijagnostiku, lijecenje i pracenje bolesnika oboljelih od raka mokracnog mjehura Hrvatskoga Onkolokog Drustva i Hrvatskoga Uroloskog Drustva Hrvatskoga Lijecnickog Zbora.			x (croatia)							x
Edb_44	Gomez-Martin	2011	SEOM clinical guidelines for the treatment of pancreatic cancer	Clinical & translational oncology : official publication of the Federation of Spanish Oncology Societies and of the National Cancer Institute of Mexico								x		x
Edb_45	Han	2020	Chinese Medical Association guideline for clinical diagnosis and treatment of lung cancer (2019 edition)	Cancer Research and Clinic			x (chinese)							x
Edb_46	Han	2020	Chinese Medical Association guidelines for clinical diagnosis and treatment of lung cancer (2019 edition)	Chinese Journal of Oncology	x									x
Edb_48	He	2011	[2010 guideline for the management of hepatocellular carcinoma recommended by the American Association for the Study of Liver Diseases]	Zhonghua gan zang bing za zhi = Zhonghua ganzangbing zazhi = Chinese journal of hepatology		x								x
Edb_49	Heidenreich	2014	EAU guidelines on prostate cancer. Part II: Treatment of advanced, relapsing, and castration-resistant prostate cancer	European Urology							x			x
Edb_50	Jie	2021	Chinese guideline for clinical diagnosis and treatment of malignant pleural mesothelioma (2021 Edition)	Chinese Journal of Oncology							x			x
Edb_51	Kakehi	2017	Evidenced-based clinical practice guideline for prostate cancer (summary: Japanese Urological Association, 2016 edition)	International Journal of Urology					x					x
Edb_52	Khatcheressian	2013	Breast cancer follow-up and management after primary treatment: American society of clinical oncology clinical practice guideline update	Journal of Clinical Oncology				x						x
Edb_54	Kumar	2020	2019 Update of Indian National Association for Study of the Liver Consensus on Prevention, Diagnosis, and Management of Hepatocellular Carcinoma in India: The Puri II Recommendations	Journal of Clinical and Experimental Hepatology				x						x
Edb_55	Lacchetti	2017	Head and neck cancer survivorship care guideline: American society of clinical oncology clinical practice guideline endorsement of the American cancer society guideline	Journal of Clinical Oncology				x						x
Edb_57	Lowrance	2018	Castration-Resistant Prostate Cancer: AUA Guideline Amendment 2018	Journal of Urology					x					x
Edb_58	Ma	2019	Comprehensive management guideline for breast cancer follow-up and concomitant diseases	Zhonghua zhong liu za zhi [Chinese journal of oncology]		x								x
Edb_60	Martinez Trufero	2011	SEOM clinical guidelines for the treatment of thyroid cancer	Clinical & translational oncology : official publication of the Federation of Spanish Oncology Societies and of the National Cancer Institute of Mexico					x					x
Edb_61	Martin-Richard	2016	SEOM Clinical Guideline for the diagnosis and treatment of esophageal cancer (2016)	Clinical and Translational Oncology					x					x
Edb_62	McGee	2018	Eastern Canadian Colorectal Cancer Consensus Conference 2017	Current oncology (Toronto, Ont.)					x					x
Edb_63	Mehanna	2016	Oropharyngeal cancer: United Kingdom National Multidisciplinary Guidelines	The Journal of laryngology and otology					x					x
Edb_64	Mitchell	2013	ACR appropriateness criteria staging and follow-up of ovarian cancer	Journal of the American College of Radiology					x					x
Edb_66	Nahed	2015	Management of patients with recurrence of diffuse low grade glioma: A systematic review and evidence-based clinical practice guideline	Journal of neuro-oncology					x					x
Edb_75	Pisansky	2019	Adjuvant and salvage radiotherapy after prostatectomy: Astro/aua guideline amendment 2018-2019	Journal of Urology					x					x
Edb_76	Pox	2018	Update of the German S3 guideline on colorectal carcinoma	Best Practice Onkologie			x (german)							x
Edb_77	Pracy	2016	Hypopharyngeal cancer: United Kingdom National Multidisciplinary Guidelines	The Journal of laryngology and otology				x						x
Edb_79	Querleu	2011	Clinical practice guidelines for the management of patients with endometrial cancer in france recommendations of the institut national du cancer and the societe francaise d'oncologie gynecologique	International Journal of Gynecological Cancer				x						x
Edb_80	Rahal	2014	Saudi Oncology Society clinical management guideline series: Pancreatic cancer 2014	Saudi Medical Journal				x						x
Edb_81	Resnick	2015	Prostate cancer survivorship care guideline: American society of clinical oncology clinical practice guideline endorsement	Journal of Clinical Oncology				x						x
Edb_83	Rubovszky	2015	Pancreatic cancer: Evidence based management guidelines of the Hungarian Pancreatic Study Group	Orvosi Hetilap			x (hungarian)							x
Edb_84	Salama	2014	ACR Appropriateness Criteria thyroid carcinoma	Oral Oncology					x					x
Edb_88	Simo	2016	Nasopharyngeal carcinoma: United Kingdom National Multidisciplinary Guidelines	The Journal of laryngology and otology					x					x
Edb_89	Sood	2016	Management of Salivary Gland Tumours: United Kingdom National Multidisciplinary Guidelines	The Journal of laryngology and otology					x					x
Edb_90	Swetter	2019	Guidelines of care for the management of primary cutaneous melanoma	Journal of the American Academy of Dermatology					x					x
Edb_91	Tufman	2020	Follow-Up and Surveillance after Lung Cancer Treatment	Tumor Diagnostik und Therapie		x								x
Edb_92	Uleer	2018	Aftercare, treatment of recurrences, psycho-oncological support and palliative medicine of endometrial cancer	Gynakologe			x (german)							x
Edb_96	Wiltink	2020	Systematic review of colorectal/anal cancer guidelines: managing long-term symptoms and functioning	Radiotherapy and Oncology					x					x
Edb_98	Wockel	2018	Interdisciplinary screening, diagnosis, therapy and follow-up of breast cancer. Guideline of the DGGG and the DKG (S3-level, AWMF registry number 032/045OL, December 2017) - Part 2 with recommendations for the therapy of primary, recurrent and advanced breast cancer	Geburtshilfe und Frauenheilkunde					x					x
Edb_99	Wockel	2018	Interdisciplinary screening, diagnosis, therapy and follow-up of breast cancer. Guideline of the DGGG and the DKG (S3-level, AWMF registry number 032/045OL, December 2017) - Part 1 with recommendations for the screening, diagnosis and therapy of breast cancer	Geburtshilfe und Frauenheilkunde					x					x
Edb_100	Ziu	2016	Guidelines: Congress of Neurological Surgeons Systematic Review and Evidence-Based Guideline on Posttreatment Follow-up Evaluation of Patients with Nonfunctioning Pituitary Adenomas	Neurosurgery				x						x
NICE_2	Paluch-Shimon	2020	Consensus Recommendations – Breast Cancer in Young Women (BCY4) | ESMO	NICE							x			x
NICE_4	Oldenburg	2022	Testicular Cancer | ESMO	NICE				x						x
NICE_11	Baudin	2021	Lung and Thymic Carcinoids | ESMO	NICE							x			x
NICE_13	Powles	2021	eUpdate – Renal Cell Carcinoma Treatment Recommendations | ESMO	NICE					x					x
NICE_14	Ramon	2021	eUpdate – Early and Locally Advanced Non-Small-Cell Lung Cancer	NICE					x					x
NICE_15	Parker	2020	Prostate Cancer | ESMO	NICE					x					x
NICE_21	Ferenic	2009	Hepatocellular Carcinoma (HCC) | World Gastroenterology Organisation	NICE					x					x
NICE_24	Bishop	2007	Melanoma guidelines 2007	NICE					x					x
NICE_25	NICE	2008	Brachytherapy as the sole method of adjuvant radiotherapy for breast cancer after local excision - guidance (IPG268)	NICE					x					x
NICE_26	Lim	2010	Guidelines on the radical management of patients with lung cancer	NICE					x					x
NICE_32	SAGES	2012	Guidelines for laparoscopic resection of curable colon and rectal cancer	NICE					x					x
NICE_33	NICE	2012	Ovarian cancer	NICE					x					x
NICE_35	TOP	2013	Colorectal cancer screening: clinical practice guideline	NICE					x					x
NICE_36	ASGE	2013	Role of endoscopy in the staging and management of colorectal cancer	NICE					x					x
NICE_37	Morash	2014	NCCN Clinical Practice Guidelines in Oncology. Prostate Cancer. Version 3.2016. Available at: https://www.nccn.org/professionals/physician_gls/pdf/prostate.pdf. Accessed December 4, 2017 American Urological Association Education and Research, Inc. PSA testing for the pretreatment staging and posttreatment management of prostate cancer: 2013 Revision of 2009 Best Practice Statement. 2013; ACR Appropriateness Criteria®17 Post-treatment Follow-up of Prostate Cancer Available at: https://www.auanet.org/common/pdf/education/clinical-guidance/Prostate-Specific-Antigen.pdf. Accessed December 4, 2017.	NICE					x					x
NICE_38	EAU	2015	Guidelines on testicular cancer	NICE				x						x
NICE_44	Diagnostic Imaging Pathways (western australia)	2015	Hepatocellular Cancer (Surveillance)	NICE					x					x
NICE_47	Kahi	2016	Colonoscopy Surveillance after Colorectal Cancer Resection: Recommendations of the US Multi-Society Task Force on Colorectal Cancer	NICE	x									x
NICE_49	ACR	2017	ACR appropriateness criteria: Post-treatment Follow-up of Prostate Cancer	NICE					x					x
NICE_51	Campbell	2017	Renal mass and localized renal cancer: AUA guideline	NICE					x					x
NICE_56	ACR	2018	ACR appropriateness criteria: Staging and Follow-up of Ovarian Cancer	NICE					x					x
NICE_59	NICE	2021	Brain tumours (primary) and brain metastases in adults : guidance (NG99)	NICE	x									x
NICE_63	Heimback	2018	AASLD guidelines for the treatment of hepatocellular carcinoma	NICE					x					x
NICE_64	NICE	2018	Oesophageal and gastric cancer	NICE	x									x
NICE_71	Department of Health	2020	Diagnosis, Staging and Treatment of Patients with Rectal Cancer: National Clinical Guideline No. 25	NICE					x					x
NICE_72	BSSM	2020	A BSSM position statement on the patient pathway and follow up: Testicular cancer, testosterone deficiency and the metabolic syndrome	NICE					x					x
NICE_73	ACR	2020	ACR appropriateness criteria: Pretreatment Evaluation and Follow-Up of Endometrial Cancer	NICE					x					x
NICE_75	NICE	2020	Clinical practice guidelines for the management of rectal cancer	NICE					x					x
NICE_76	ACR	2020	ACR appropriateness criteria: Post-Treatment Surveillance of Bladder Cancer	NICE					x					x
NICE_77	ACR	2021	ACR appropriateness criteria: Post-Treatment Follow-up and Active Surveillance of Clinically Localized Renal Cell Cancer	NICE					x					x
NICE_78	NICE	2022	Prostate cancer: Scenario: Management	NICE					x					x
NICE_79	NICE	2022	Prostate cancer	NICE	x									x
Missing_13	Kang	2018	ACR Appropriateness Criteria(®) Staging and Follow-Up of Ovarian Cancer	J Am Coll Radiol					x					x
Missing_14	Knavel	2022	ACR Appropriateness Criteria® Management of Liver Cancer: 2022 Update	J Am Coll Radiol					x					x
Missing_19	Videtic	2014	ACR appropriateness Criteria® early-stage non-small-cell lung cancer	Am J Clin Oncol					x					x
Missing_25	Vanderpuye	2021	Assessment of Adult Women With Ovarian Masses and Treatment of Epithelial Ovarian Cancer: ASCO Resource-Stratified Guideline	Journal of Clinical Oncology					x					x
Missing_26	CCA	2023	Clinical practice guidelines for the treatment and management of endometrial cancer	CCA					x					x
Missing_27	CCA	2023	Clinical practice guidelines for the treatment of lung cancer	CCA					x					x
Missing_28	CCA	2023	Clinical practice guidelines for the management of locally advanced and metastatic prostate cancer	CCA					x					x
Missing_30	CCO	2017	Models of Care for Cancer Survivorship	CCO					x					x
Missing_31	CCO	2019	Organizational Guidance for the Care of Patients with Head and Neck Cancer in Ontario	CCO					x					x
Missing_32	CCO	2019	Follow-Up Model of Care for Cancer Survivors: Recommendations for the Delivery of Follow-up Care for Cancer Survivors in Ontario	CCO				x						x
Missing_34	NICE	2011	Ovarian cancer: recognition and initial management	NICE					x					x
Missing_35	NICE	2018	Cancer of the upper aerodigestive tract: assessment and management in people aged 16 and over	NICE					x					x
REF_2	Khatcheressian	2012	Breast cancer follow-up and management after primary treatment: American Society of Clinical Oncology clinical practice guideline update	Journal of Clinical Oncology	x									x
REF_3	Senkus	2015	Primary breast cancer: ESMO Clinical Practice Guidelines for diagnosis, treatment and follow-up	Gut	x									x
REF_4	Allum	2011	Guidelines for the management of oesophageal and gastric cancer	Am J Clin Oncol	x									x
REF_6	Postmus	2017	Early and locally advanced non-small-cell lung cancer (NSCLC): ESMO Clinical Practice Guidelines for diagnosis, treatment and follow-up	Am J Clin Oncol	x									x
REF_8	Wells	2015	Revised American Thyroid Association guidelines for the management of medullary thyroid carcinoma	Thyroid					x					x
REF_9	Cardoso	2019	Early breast cancer: ESMO clinical practice guidelines for diagnosis, treatment and follow-up	Am J Clin Oncol								x		x
REF_10	Nekhlyudov	2017	Head and Neck Cancer Survivorship Care Guideline: American Society of Clinical Oncology Clinical Practice Guideline endorsement of the American Cancer Society Guideline	ASCO	x									x
REF_11	Zhou	2020	An optimal posttreatment surveillance strategy for cancer survivors based on an individualized risk-based approach	Nature					x					x
REF_12	Bruix	2005	Management of hepatocellular carcinoma	-					x					x
REF_13	Werner	2012	Revision of FIGO surgical staging in 2009 for endometrial cancer validates to improve risk stratification	Gynecol Oncol					x					x
REF_16	NICE	2017	Advanced breast cancer: diagnosis and treatment	NICE					x					x
REF_17	NICE	2019	NICE guidance for lung cancer	NICE	x									x
REF_19	NCCN	2022	NCCN Clinical Practice Guidelines in Oncology	NCCN		x								x
REF_23	Lieberman	2012	Guidelines for colonoscopy surveillance after screening and polypectomy: a consensus update by the US Multi-Society Task Force on Colorectal Cancer	Gastroenterology					x					x
REF_28	NICE	2015	Melanoma: assessment and management	NICE	x									x
Expert_3	Cibula	2018	The European Society of Gynaecological Oncology/European Society for Radiotherapy and Oncology/European Society of Pathology Guidelines for the Management of Patients With Cervical Cancer	Virchows Archiv				x						x
Expert_4	Reed	2020	British Gynaecological Cancer Society (BGCS) Cervical Cancer Guidelines: Recommendations for Practice	BGCS				x						x
Expert_6	Concin	2020	ESGO/ESTRO/ESP guidelines for the management of patients with endometrial carcinoma (ESGO)	BMJ					x					x
Expert_10	Roman	2016	AHNS Series--Do you know your guidelines? Guideline recommended follow-up and surveillance of head and neck cancer survivors	Head Neck.								x		x
Expert_25	NCCN	2022	NCCN: Head Neck	NCCN	x									x
Expert_27	Steele	2015	Practice Guideline for the Surveillance of Patients After Curative Treatment of Colon and Rectal Cancer	Dis Colon Rectum								x		x
NICE_69	Hassan	2019	Endoscopic surveillance after surgical or endoscopic resection for colorectal cancer: European Society of Gastrointestinal Endoscopy (ESGE) and European Society of Digestive Oncology (ESDO) Guideline	Endoscopy	x									x
NICE_70	Witjes	2019	Guidelines on muscle-invasive and metastatic bladder cancer	European Urology	x									x
Edb_95	Williamson	2016	Guideline of guidelines: Follow-up after nephrectomy for renal cell carcinoma	BJU International	x									x
Expert_10	Roman	2016	AHNS Series--Do you know your guidelines? Guideline recommended follow-up and surveillance of head and neck cancer survivors	Head Neck	x									x
NICE_54	Vogel	2018	Hepatocellular carcinoma: ESMO clinical practice guidelines for diagnosis, treatment and follow-up	Annals of oncology	x									x
REF_15	NICE	2018	Early and locally advanced breast cancer: diagnosis and management	NICE	x									x
NICE_28	NICE	2011	Prostate cancer	NICE	x									x
NICE_29	NICE	2011	Colorectal cancer overview	NICE	x									x
Edb_68	Park	2015	2014 KLCSG-NCC Korea practice guideline for the management of hepatocellular carcinoma	Gut and Liver								x (updated)		x
Edb_69	Park	2015	2014 Korean Liver Cancer Study Group-National Cancer Center Korea practice guideline for the management of hepatocellular carcinoma	Korean Journal of Radiology								x (updated)		x
Edb_43	Garbe	2012	Diagnosis and treatment of melanoma. European consensus-based interdisciplinary guideline - Update 2012	European Journal of Cancer								x (updated)		x
Missing_16	Moy	2016	ACR Appropriateness Criteria Stage I Breast Cancer: Initial Workup and Surveillance for Local Recurrence and Distant Metastases in Asymptomatic Women	J Am Coll Radiol								x (updated)		x
Edb_2	Heidenreich	2014	EAU guidelines on prostate cancer. Part 1: Screening, diagnosis, and local treatment with curative intent - Update 2013	European Urology								x (updated)		x
NICE_31	NICE	2012	The diagnosis and treatment of lung cancer (update)	NICE								x (updated)		x
Expert_27	Steele	2015	Practice Guideline for the Surveillance of Patients After Curative Treatment of Colon and Rectal Cancer	Diseases of the Colon and Rectum								x (updated)		x
Edb_56	Lalwani	2014	ACR Appropriateness Criteria pretreatment evaluation and follow-up of endometrial cancer	Ultrasound Quarterly								x (updated)		x
NICE_22	Colombo	2013	Endometrial Cancer: ESMO Clinical Practice Guidelines for diagnosis, treatment and follow-up	Annals of oncology								x (updated)		x
NICE_8	Lordick	2016	Oesophageal cancer: ESMO Clinical Practice Guidelines for diagnosis, treatment and follow-up.	Annals of oncology								x (updated)		x
Edb_53	Komiyama	2016	Japan Society of Gynecologic Oncology guidelines 2015 for the treatment of ovarian cancer including primary peritoneal cancer and fallopian tube cancer	International Journal of Clinical Oncology								x (updated)		x
Edb_71	Parker	2015	Cancer of the prostate: ESMO Clinical Practice Guidelines for diagnosis, treatment and follow-up	Annals of oncology								x (updated)		x
						123
						6375

### Sheet: S2
General			Populations Covered			Recommends Surveillance?				Recommends Risk-Stratification?				Who is recommended (at least some) radiative imaging as part of routine surveillance?
My ref	Guideline body	Date	Region or country	Subtype(s)	Other criteria (e.g. stages and treatments covered by follow-up recommnedations)	Y/N	Type	Length	Evidence Level	Y/N	Method	Covers	Evidence Level(s)
Brain/CNS (n=3)
Missing_2	NCCN	2023	USA	Glioma (Glioblastoma and IDH-mutant astrocytoma)	Aafter adjuvant treatment (not offered to grade 1 IDH-mutant astrocytoma)	Y	Imaging (MRI)	Indefinite	Expert Opinion	Y	Grade, performance status, subtype	Frequency	Expert Opinion	Everyone
NICE_57	NICE	2018	USA	Glioma	All stages; after any treatment	Y	Imaging (MRI), Clinical App (H)	Lifelong	Expert Opinion	Y	Grade, subtype, chromosomal alteration, life expectancy, patient preference	Length, Frequency (some aspects of timing adjustments well defined but others less clear)	Expert Opinion	Everyone
Missing_33	ESMO	2014	Europe	Glioma	All stages; after any treatment	Y	Imaging (MRI), Clinical App (test neurological function, H)	Not stated	Expert Opinion	N	-	-	-	Everyone
Breast (n=9)
Missing_3	NCCN	2023	USA	All	Locoregional; after treatment	Y	Mammogram, Clinical App (H&P)	5 years	2A	N	-	-	-	Everyone
NICE_17	KSMO-ESMO	2020	Asia	All	Locoregional; after surgery (includes individuals who have had adjuvant treatment)	Y	Mammogram, US, Clinical App (no details)	Indefinite	5a (follow-up visits) 2a (imaging)	N	-	-	-	Everyone
Missing_15	ACR	2019	USA	All	Stage 1; after treatment	Y	Mammogram	3 years	Not stated see NCCN	N	-	-	-	Everyone
NICE_7	ESMO	2019	Europe	All	Early stage; after surgery with curative intent (includes individuals who have had adjuvant treatment)	Y	Mammogram, US, MRI, Clinical App (H&P)	Indefinite	5a (follow-up visits) 2a (imaging type)	Y	Risk of relapse/patient needs (no method specified, mentions some risk factors: ER +/- cancers, age, breast tissue density, genetic/familial predispositions)	Frequency	5a	Everyone
Edb_16	SEOM, SEMERGEN, SEMFYC, SEMG, SEGO, SEOR, SESPM, and SEC	2018	Spain	All female breast cancer	Early stage; after treatment with curative intent	Y	Mammogram, Clinical App (H&P)	Lifelong	Not stated	Y	Risk classification (low, intermediate, high) based on tumor characterisitics (size, stage, hormone receptor status, genomics)	Length, Frequency	Not Stated	Everyone
NICE_61	NICE	2018	UK	All	Early and locally advanced; after surgery (includes individuals who have had adjuvant treatment)	Y	Mammography	5 years, or until enter national screening programme	Expert Opinion	Y	Age	Delivery	Expert Opinion	Everyone
REF_1	ASCO	2016	USA	All female breast cancer	Early stage; after surgery with curative intent (includes individuals who have had adjuvant treatment)	Y	Mammogram, MRI, Clinical App (H&P)	Indefinite	2A (NCCN)	Y	Frequency: Risk of recurrence in the context of functional status and patient preferences (method unspecified, consider age, subtype, treatment pathway). Type: see ACS guidelines women with a high lifetime risk of second primary breast cancer (genetic/familial predisposition)	Type, Frequency	2A (NCCN)	Everyone
Edb_86	ESMO	2015	Europe	All	All stages; after surgery or chemotherapy	Y	Imaging (mammogram, US), Clinical App (H&P)	3-5 years	2a (Grade B) - use of mammography [V, A] - regular follow-up	Y	age, breast tissue density, genetic/familial disposition	Type	Not stated	Everyone
Edb_65	Expert panel at Annual Women’s Cancer Initiative (India)	2012	Developing countries	All	Locoregional; after treatment	Y	Mammogram, Clinical App (H&P)	Not stated	Expert Opinion	N	-	-	-	Everyone
Endometrial (n=4)
Update_2	ESMO	2022	Europe	All	All stages; after initial treatment	Y	Clincial App (H&P - gynecologic exam), Imaging (CT, PET-CT)	5 years	V, C except CT scans (V, D)	Y	Risk classification (low, intermediate, high-intermediate, high) using stage, subtype, grade, histology	Type, Frequency	V, C	Can be considered if high risk
Update_1	ACR	2020	USA	All	All stages; after surgery	Y	Clinial App (H&P), Imaging (CT - CAP)	Not stated	CT -usually not appropriate	Y	High-risk patients (neither method nor risk factors given) or those with advanced FIGO stage	Type	Not stated	High-risk only
Edb_35	DGGG-DKG	2018	Germany	All	All stages; after surgery	Y	Clinical App (H&P - gynecological exam)	5 years	Clinical - EC Surveillance (no evidence) - ST/4 imaging - B/4	N	-	-	-	Nobody
Edb_79	INC-SFOG	2011	France	All	All stages; after surgery	Y	Clincial App (P - gynecologic exam)	5 years	Not stated	Y	Stage	Frequency	Not stated	Nobody
Head and Neck (n=6)
Missing_4	NCCN	2023	USA	All	All stages; following any treatment	Y	Imaging (CT /MRI/FDG PET - chest and neck, fibreoptic/mirror), Clinical App (H&P)	at least 5 years	Expert Opinion	Y	Stage, lymph node status, history of smoking, assessed to be high-risk (no details given)	Type	Expert Opinion	High-risk only
NICE_9	ENHS-ESMO-ESTRO	2020	Europe	Squamous cell carcinoma of the head and neck	included cancers of the oral cavity, larynx, oropharynx, hypopharynx	Y	Clinical app (P), endoscopy -h&n	at least 5 years	Level 3 (grade A) - ESMO	N	-	-	-	Nobody
Missing_22	ASCO	2017	USA	All	All stages; following any treatment	Y	Clinical App (H&P)	Indefinite	Expert Opinion	Y	High risk patients (for example consider smoking history and treatment type)	Frequency	Level 3/4	Nobody
Edb_87	Speciality Associations (UK)	2016	UK	All	All stages; following any treatment	Y	Imaging (NBI), Clinical App (P), endoscopy - inc fibre-optic rigid or flexible nasopharyngolaryngoscopy	at least 5 years	Expert Opinion	Y	Stage, tumor sub-type, treatment pathway, assessed to be high-risk (no details), patient preference	Length	Expert Opinion	Nobody
NICE_46	NICE	2016	UK	Upper aerodigestive tract cancer	Does not include cancers of: the thyroid, orbit, middle ear, cutaneous lip, skull base of salivary gland. Does not cover sarcomas or lymphomas. ; after treatment with curative intent	Y	Imaging (NBI)	Not stated	Expert Opinion	Y	Locally-agreed protocols	Not specified	-	Nobody
Edb_18	SFORL	2015	France	HNSCC	Stage 1-3; following treatment	Y	Imaging (CT - low dose thoracic), endoscopy	not stated	grade A (LD CT) expert opinion (endoscopy)	Y	Smoking Status	Type	Grade A	High-risk only
Kidney (n=7)
Expert_24	NCCN	2023	USA	All	All; after radical or partial nephrectomy, or ablation	Y	Imaging (CT/MRI/ultrasound, chest x-ray), biomarkers (unspecified lab tests), clinical app (H&P)	at least 5 years	2B/expert opinion	Y	Stage, treatment pathway, adverse pathological features or other risk factors, patient health, patient preference, competing sources of mortality	Type, Frequency, Length	2B/expert opinion	Everyone
Edb_26	AUA	2021	USA	Renal Cell Carcinoma	Localized; after surgical or ablative treatment	Y	Imaging (abdo CT/MRI/ultrasound, chest CT/X-ray), biomarkers (serum creatinine, estimated glomerular filtration rate, and urinalysis), clinical app (H&P)	at least 5 years	Clinical Principle/Expert opinion	Y	Risk classification (low, intermediate, high, very high risk) using stage and grade. Treatment pathway.	Type, Frequency	Expert Opinion	Everyone
NICE_16	ESMO	2019	Europe	Renal Cell Carcinoma	All; after surgery	Y	Imaging (CT - abdo and thorax)	at least 2 years	Expert Opinion	Y	Theraputic options upon recurrence. Assessment of risk of recurrence (e.g. using the UISS and SIGN models - neither are explicitly recommended).	Frequency	Expert Opinion	Everyone
Edb_41	SEOM	2019	Spain	Renal Cell Carcinoma*	Stage 1-3; includes patients who have received ablative treatment	Y	Imaging (CT chest/abdo)	at least 5 years	level 5/grade B	Y	See AUA guidelines	Frequency, Length	level 5/grade B	Everyone
Missing_17	ACR	2019	USA	Renal Cell Carcinoma	Stage 1-3; includes patients who have received ablative treatment	Y	Imaging(chest - radiographs/CT, abdo - CT/MRI/US), biomarkers (unspecified lab tests), clinical app (H&P)	at least 5 years	Expert Opinion	Y	Treatment pathway, stage or risk classification (unspecified, suggests consulting NCCN, AUA or EAU guidelines)	Type, Frequency, Length	Expert Opinion	Everyone
NICE_65	CUA	2018	Canada	Renal Cell Carcinoma	Localized; after partial or radical nephrectomy	Y	Imaging (CT/MRI/X-ray/ultrasound), biomarkers (blood count, serum chemistries, and liver function test)	5 years	Level 4 (grade C)	Y	Stage, risk-stratification using a model (e.g. UISS, Zisman, SSIGN, Karakiewicz)	Type, Frequency	Level 3	Everyone
NICE_43	EAU	2015	Europe	Renal Cell Carcinoma	All; after radical or partial nephrectomy, or ablation	Y	Imaging (CT/MRI/ultrasound)	at least 5 years	LE 4	Y	Pre-exisiting risk-classification system (UISS explicitly suggested, although refs for Leibovich, Karakiewicz, Kattan also given) - however, they also present a Table of risk categories .	Type, Frequency	Level 2- comparison of risk models	Everyone
Ovarian (n=7)
Missing_6	NCCN	2023	USA	Epithelial Ovarian, Fallopian Tube and Primary Peritoneal Cancer	All; any primary treatment	Y	Imaging (CT - CAP, MRI, PET/CT, PET), Clinical App (P - pelvic exam), Biomarker (CA125 & other tumor markers)	Indefinite	Level 2A (NCCN)	Y	By subtype, by stage, CA125 level (post-surgery?)	Type, Frequency	Level 2A (NCCN)	Everybody
Update_4	JSGO	2021	Japan	Epithelial Ovarian Cancer	All; after initial treatment	Y	Imaging (transvaginal US), Clinical App (H&P - pelvic exam)	Indefinite	Level C (equiv level 3) - grade 1 (recommend to do)	N	-	-	-	Nobody
Expert_8	ESMO-ESGO	2019	Europe	All	All; any primary treatment	Y	Clinical App (H&P), Biomarker (CA125)	at least 5 years	Level 2 (Grade C)	Y	Prognostic risk factors and treatment modalities	Frequency, Length	-	Nobody
Expert_7	BGCS	2017	UK	Epithelial Ovarian, Fallopian Tube and Primary Peritoneal Cancer	All; not specified	Y	Clinical App (H&P)	≤5 years	Level unclear (no RCTs); Grade C	N	-	-	-	Nobody
Edb_93	DGGG-DKG	2013	Germany	All	All; not specified	Y	Imaging (vaginal sonography), Clinical App (H&P - gyncological and rectal)	Not stated	Clinical Consensus	N	-	-	-	Nobody
NICE_34	SIGN	2013	Scotland	Epithelial Ovarian Cancer	All; following completion of primary treatment	N	-	-	Level 3	N	-	-	-	Nobody
Edb_22	AGO	2011	Germany	All	All; not specified	N	-	-	1b (B)*	-	-	-	-	Nobody
Lung (n=6)
Missing_5	NCCN	2023	USA	NSCLC	Stage 1-2 and oligometastatic stage 3-4; after completion of definitive therapy	Y	Imaging (chest CT), Clinical App (H&P)	Indefinite	Expert Opinion	Y	Stage, treatment pathway	Frequency	Expert Opinion	Everybody
Missing_7	NCCN	2023	USA	SCLC	All; following response assessment after primary treatment	Y	Imaging (CT - CAP, MRI -brain), Clinical App (H&P)	Indefinite	2A	Y	Treatment response, spread (limited or extensive)	Frequency	2A	Everybody
Missing_24	ASCO	2020	USA	NSCLC and SCLC	Stage 1-3; after definitve curative-intent therapy	Y	Imaging (CT - chest, MRI -brain)	Indefinite	Informal consensus Evidence: low Rec: moderate	Y	Subtype, treatment pathway, suitability of further treatment	Type	Informal consensus Evidence: low Rec: moderate	Everybody
NICE_68	NICE	2019	UK	All	All; any treatment	Y	Clinical App (H)	Not stated	Expert Opinion	N	-	-	-	Nobody
NICE_3	ESMO	2017	Europe	NSCLC	early/locally advanced; after treatment with radical intent	Y	Imaging (CT - chest), Clinical App (H&P)	Indefinite	III, B	Y	Suitability for salvage treatment	Frequency	V, B	Everybody
Missing_29	CCO	2014	Ontario, Canada	NSCLC and SCLC	All; after curative treatment	Y	Imaging (CT chest), Clinical App (H&P)	Indefinite	Expert Opinion	N	-	-	-	Everybody
Pancreas (n=4)
Missing_1	NCCN	2022	USA	Adenocarcinoma	All stages; after resection	Y	Imaging (CT), Biomarkers (CA 19-9), Clinical App (H&P)	Indefinite (>2 years)	2B (imaging and biomarkers) 2A H&P	N	-	-	-	Everyone
NICE_60	NICE	2018	UK	All	After resection	N	-	-	Very low (imaging) or not possible to assess (CA 19-9)	N	-	-	-	Nobody
Missing_20	ASCO	2016	USA	All	Aftet treatment with curative intent; Includes individuals who have recieved adjuvant treatment	Y	Clinicial App (H&P), Biomarker (CA 19-9), Imaging (CT)	Unclear (>2 years)	Low evidence/moderate recommnedation	Y	Pre-operative CA 19-9 levels, patient preference	Type, Frequency	Low evidence/moderate recommnedation	No recommendation about CT (clinician discretion)
NICE_23	ESMO	2015	Europe	All	After initial therapy	N	-	-	Level IV, Grade D	N	-	-	-	Nobody
Prostate (n=8)
REF_19	NCCN	2022	USA	All	Localised; any initial definitive therapy	Y	Biomarkers (PSA), Clinial App (DRE)	Indefinite	2A	Y	PSA levels undetecable (clinical discretion)	Type	2a	Nobody
NICE_66	EAU-EANM-ESTRO-ESUR-ISUP-SIOG	2022	Europe	All	Stages 1-3; any treatment with curative intent	Y	Biomarkers (PSA); Clinical App (H)	Not stated	Level 3 (strong)	N	-	-	-	Nobody
Update_5	ESMO	2020	Europe	All	All; after radical prostatectomy	Y	Biomarkers (PSA)	Not stated	3B	N	-	-	-	Nobody
NICE_67	NICE	2019	UK	All	Localised or locally advanced; after radical treatment	Y	Biomarkers (PSA)	Indefinite	Expert Opinion	N	-	-	-	Nobody
NICE_50	AUA-ASTRO-SUO	2017	USA	All	Localised; any treatment with curative intent	Y	Biomarkers (PSA)	at least 10 years	Expert Opinion	N	-	-	-	Nobody
Missing_23	ASCO	2015	USA	All	All; Any treatment	Y	Biomarkers (PSA), Clinical App (DRE)	Indefinite	Level 3	Y	Risk of recurrence (indicated by pretreatment PSA level, grade (Gleason score), stage, unspecified others), eligibility for salvage treatment	Frequency	Level 3	Nobody
NICE_39	CCO	2015	Canada	All	All; Any treatment with curative intent	Y	Biomarkers (PSA)	Lifelong*	Expert Opinion	Y	Benefit of salvage treatment	Length	Expert Opinion	Nobody
REF_20	AUA	2013	USA	All	All; definitive local therapy	Y	Biomarkers (PSA)	Not stated	Expert Opinion	N	-	-	-	Nobody
Thyroid (n=7)
Edb_40	SEOM	2020	Spain	Differentiated thyroid cancer	All; After surgery	Y	Biomaker (Tg, TgAb), Imaging (US, FDG-PET)	Not stated	None given - expert?	Y	ATA risk stratification, treatment response, subtype, age	Type, Frequency	None given	High risk only
Expert_22	ATA	2016	USA	Differentiated thyroid cancer	All; After intial therapy	Y	Biomarker (Tg), Imaging (US/FDG-PET/CT), Clinical App (P)	Several years	strong/high - Tg strong/moderate - US	Y	ATA risk stratification, experience of operating surgeon, clinical concerns	Type, Frequency, Length	A range (from strong/moderate to weak/low)	High risk only
Expert_9	BTA	2014	UK	Differentiated thyroid cancer	All; After intial therapy	Y	Biomarker (Tg), Imaging (US/WBS), Clinical App (P)	Not stated	4, D	Y	Treatment pathway, reponse to initial therapy (algorithm based on Tg levels and imaging - based on ATA)	Eligibility, Type, Frequency, Setting	use model: 2-, C type: 2++, B/2+, C/4, D freq: 4, D setting: 4, D	High risk (WBS)
Missing_12	ACR	2019	USA	All	All; After intial therapy	Y	Biomarker (Tg), Imaging (US/WBS)	Not stated	Not stated see ATA	Y	Reponse to initial therapy (uses algorithm based on Tg levels and imaging based on ATA)	Type, Frequency	Not stated see ATA	High risk (WBS)
Missing_36	NICE	2022	UK	Differentiated thyroid cancer	All; After surgery	Y	Biomarker (Tg), Imaging (US)	5 years - indefinite	D	Y	imaging results, Tg levels, treatment pathway	Eligibility, Length	D	Nobody
Missing_8	NCCN	2023	USA	Papillary thyroid cancer (low risk)	Implied low stage (check); after intial therapy	Y	Clinical App (P), Imaging (US and iodine-131), Biomarker (Tg)	Indefinite	Cat 2A	Y	Treatment pathway, validated risk assessment	Type	Cat 2A	High risk (WBS)
NICE_12	ESMO	2019	Europe	All	All; after intial therapy	Y	Biomarker (Tg, TgAb, CEA), Imaging (US, CT)	Indefinite	2B (use of Tg), no evidence level given for imaging (neck US)	Y	Risk assessment (pre-treatment), treatment response, subtype (DTC or MTC)	Type, Frequency	4B/not given	for MTC only
Liver (n=5)
Edb_74	AAEH	2020	Argentina	Hepatocellular carcinoma	All; After liver transplant only	Y	Imaging (CT/MRI), Biomarker (AFP)	3-5 years	5 (consensus statement)	N	-	-	-	Everyone
Edb_70	KLCSG-NCC	2019	Korea	Hepatocellular carcinoma	All; After treatment (resection, transplantation or ablation) - patients with complete treatment response	Y	Imaging (CT/MRI), biomarker (serum tumor)	Indefinite	B1 (moderate, strong)	Y	Pre-treatment risk factors and tumor biology (citation to validated risk model given)	Frequency	B1 (moderate, strong)	Everyone
NICE_20	ESMO	2018	Europe	Hepatocellular carcinoma	All; After treatment (loco-regional or systemic)	Y	Imaging (CT/MRI), clinical app (evaluation of liver decompensation)	Indefinite	3A	Y	Stage, treatment pathway	Frequency	3A	Everyone
NICE_55	AASLD	2018	USA	Hepatocellular carcinoma	Early or intermediate (BCLC stages 0 to 2); After loco regional treatment	Y	Imaging (CT/MRI), Biomarker (AFP)	Indefinite	Not stated	Y	treatment pathway, RETREAT risk stratification score (validated, uses pathology only)*	Frequency	Not stated	Everyone
NICE_62	EASL	2018	Europe	Hepatocellular carcinoma	Early or intermediate (BCLC stages 0 to 2); After treatment (in practise only mentioned for liver resection)	Y	Not specified	at least 1 year	evidence high, recommnedation strong	Y	Treatment Pathway	Unclear	Not stated	Unclear
Oesphageal (n=7)
Edb_82	Brazilian Group of Gastrointestinal Tumours	2021	Brazil	All (includes gastric)	All; Treated with curative intent	Y	Imaging (CT CA), endoscopy	2-5 years	IV-V (A-B)	Y	Subtype, stage, treatment pathway	Eligibility, Type, Frequency, Length	Eligibility: V (A) Others: IV-V (A-B)	Only higher risk groups
Edb_9	Saudi Oncology Society	2014	Saudi Arabia	All	All; Treated with surgery or chemoradiotherapy; Asymptomatic only	Y	Clinical App (H&P) Imaging (endoscopy)	5 years -Indefinite	EL-3	Y	Stage, Treatment pathway	Type, Length, Frequency	EL-3	Nobody
Expert_23	NCCN	2019	USA	All	All; After treatment	Y	Clinical App (H&P), Imaging (CT CA), endoscopy	Indefinite	2A	Y	Stage, Treatment pathway	Type, Length, Frequency	2A	Higher stages only
Missing_18	ACR	2022	USA	All	All; After treatment	Y	Imaging (CT CA, FDG-PET/CT)	Not stated	Not stated	N	-	-	-	Everyone
NICE_30*	AUGSGBI-BSG-BASO	2011	UK	All	After treatment	N	Patient led self refferral via appointed CNS	-	Level V, Grade C	N	-	-	-	Nobody
NICE_58*	NICE	2018	UK	All	All stages; after any curative treatment; asymptomatic patients	N	Access to multi-disciplinary team	-	No evidence that early detection leads to improved overall survival	N	-	-	-	Nobody
Update_3	ESMO	2022	Europe	All	All stages; After treatment	Y	Clinical app (H), Imaging (CT), endoscopy	2 years	Level V, grade A (no imaging) Level IV, grade B (imaging)	Y	Treatment pathway, treatment response, eligibility for salvage treatment	Type	Level IV, grade B	Only some pathways
Gastric (n=7)
Expert_26	NCCN	2023	USA	All	All stages; after endoscopic or surgical resection	Y	Imaging (CT CAP), gastroscopy, Clinical App (H&P)	at least 5 years	2A	Y	Stage, treament pathway	Type, Length	2A	High risk only
Edb_33	Brazilian Group of Gastrointestinal Tumours'	2020	Brazil	All	All stages; after any curative trreatment	Y	Imaging (CT CA), endoscopy, Biomarkers (varied)	Up to 5 years	Level IV/Grade A (early stage pathway) Level V/Grade C (advanced stage pathway)	Y	Stage, clinical discretion	Type, Frequency, Length	Level IV/Grade A (early stage pathway) Level V/Grade C (advanced stage pathway)	Advanced stage only
Edb_94	CSCO	2019	China	All	All stages; after radical gasterectomy (or radical reseaction)	Y	Clinical App (H&P - including monitoring weight and perfromance status), Biomarkers (CEA/CA19-9), Imaging (CT CAP), gastroscopy	at least 5 years	1A/2A	Y	Stage, Performance status/unsuitable for treatment in case of recurrence	Eligibility, Frequency	1A/2A (frequency only)	Everyone
NICE_58	NICE	2018	UK	All	All stages; after any curative treatment; asymptomatic patients	N	Access to multi-disciplinary team		No evidence that early detection leads to improved OS	N	-	-	-	Nobody
NICE_6	ESMO	2016	Europe	All	All stages; after surgical resection	Y	No specific type or schedule of follow-up is recommended	-	III, B	Y	Stage, other patient characteristics	No specific type or schedule of follow-up is recommended	V, B	Nobody
REF_5	Gastric Cancer Congress (meeting)	2016	USA	All	All stages; after surgery	Y	Imaging (endoscopy, unspecified cross sectional imaging)	5 years	Expert opinion	Y	Stage, treatment pathway, eligibility for subsequent treatment	Type, Frequency	Expert opinion	Some treatment pathways
NICE_30	AUGSGBI-BSG-BASO	2011	UK	All	All stages; after any treatment	N	Patient led self referral via appointed CNS		Grade C (expert)	N	-	-	-	Nobody
Melanoma (n=15)
Edb_59	SEOM-GEM	2021	Spain	All	All stages; after treatment	Y	Imaging (lymph node sonography, CT, MRI), Biomarkers (LDH&S-100), Clinical App (skin&node exam), body photography, sequential digital dermatoscopy imaging, and reflectance confocal microscopy	Indefinite	2(A) - physical exams 3(B) - CT/MRI 1(A) - lymph node US 4© - biomarkers -use is optional 3(A) -other imaging	Y	Stage, risk factors for development of melanoma (high number of moles or presence of clinical atypical nevi)	Type, Frequency	Type - 3B, 1A (CT/MRI, US) Frequency -3A	Higher stages
Edb_73	DDG-DeCOG	2013	Germany	All cutaneous melanoma	All stages; after treatment	Y	Imaging (lymph node US, unspecified cross-sectional), Biomarker (S100B), Clinical App (P)	at least 10 years	2b (A) -physical exams 1a (A) - US 1a (B) - cross-sectional imaging	Y	Stage, risk factors for development of melanoma (dysplastic nevus syndrome, family history)	Type, Frequency, Length	Schedule is GCP. 2b (A) -physical exams 1a (A) - US 1a (B) - cross-sectional imaging	Higher stages
Expert_12	EDF-EADO-EOTRC	2022	Europe	All cutaneous melanoma	All stages; after treatment	Y	Imaging (lymph node US, CT, CT-PET-MRI), Biomarker (LDH, S-100), Clinical App (P)	at least 10 years	1A - use of US 3B - use of CT/CT-PET-MRI schedule - expert opinion	Y	Stage, risk factors for melanoma (including but not limited to multiple nevi, family and personal history of melanoma, history of sunburns)	Type, Frequency	1A - use of US 3B - use of CT/CT-PET-MRI 3A - frequency	Higher stages
Expert_13	NCCN	2022	USA	All cutaneous melanoma	All stages; after treatment	Y	Imaging (cross-sectional (varied), unspecified non-invasive), Clinial App (H&P)	Indefinite	2A (except use of cross sectional imaging -2B)	Y	Stage, risk of recurrence (consider melanoma patient/familiy history, mole count, atypical moles/nevi)	Type, Frequency	2A (except use of cross sectional imaging - 2B)	Higher stage only
Expert_14	CCA	2021	Australia	All	Stages 1-3; after definitive treatment; asymptomatic patients only	Y	Clinical App (H&P), Imaging (PET, CT)	5-10 years	Level 4 (grades B&C)	Y	Stage, risk-recurrence adjusted approach	Type, Frequency	Level 4 (grade C)	Higher stage only
Expert_15	AAD	2019	USA	All cutaneous melanoma (including arising from the nail unit). Excludes melanoma of the mucous membranes or uveal melanoma.	Stages 1-2c	Y	Imaging (US, various unspecified radiological), Clinical (H&P)	Lifelong	Level 1/2 Grade C	Y	Stage, LN status, risk of second primary (mole pattern, presence of atypical nevi, and family history), risk of recurrence (unspecified)	Type, Frequency	Level 3 (grade A)	Higher stage only
Expert_16	JDA-JSCS	2020	Japan	All	After curative resection	Y	Imaging (CT, FDG-PET)	5 years	Level C, Grade 2 (for)	N	-	-	-	Everybody
Expert_17	SFD	2017	France	All	Stages 1-3	Y	Clinical (P - inc lymph node assessment), Imaging (Dermoscopy, US, CT, FDG-PET)	Lifelong	C	Y	Stage, treatment pathway	Type, Frequency	C	Higher stage only
Expert_18	Brazilian Guideline (body?)	2016	Brazil	All cutaneous melanoma	Stages 0-2	Y	Clinical (physical, body mapping), Imaging (US), Biomarker (S100)	10 years	A/B - body mapping D -physical exam C - US/Biomarker	Y	Stage, presence of unspecified number of risk factors for melanoma development (including atypical nevus, genetic background, personal/family history of melanoma)	Type	A (more benefit of follow-up if at high risk) A (body mapping) C (US/S100)	Nobody
Expert_19	Swiss guideline	2016	Switzerland	All cutaneous melanoma	All stages; after treatment	Y	Imaging (US, PET-CT), Biomarker (S100), Clinical App (P)	10 years	IV	Y	Stage, treatment pathway	Type, Frequency	IV	Higher stage only
Expert_20	CCO	2015	Canada	All cutaneous melanoma	All stages; after treatment with curative intent	Y	Clinical App (P), photo surveillance, Imaging (US, CT)	Not stated (>5 years)	Not stated	Y	Stage, multiple nevi, high-risk pathologic features, risk factors for melanoma development	Type, Frequency	Not stated	High risk only
Expert_21	Chinese Guidelines	2015	China	All cutaneous melanoma (other are also discussed separately but not (yet?) extracted here.	All stages; after treatment	Y	Clinical (H&P, photo surveillance), Biomakers (varied routine tests, LDH), Imaging (US, CT, X-ray, MRI, PET-CT)	Lifelong	Not stated	Y	Stage	Type, Frequency	Not stated	Higher stage only
NICE_18	ESMO	2019	Europe	All	All stages; after treatment	Y	Clinical (unspecified), Biomarkers (S100), Imaging (US of LNs, CT or whole-body PET/PET-CT scans)	Not stated	III, B (IV, D - use of S100)	Y	High risk tumors (includes but not limited to metastatic disease or thick tumor). Individidual risk factors (not specific)	Type, Frequency	Not stated (expert opinion implied)	High risk only
NICE_41	NICE	2015	UK	All	All stages; after treatment; includes pediatric	Y	Clinical (P - exam of skin and lymph nodes), Imaging (US, CT), dermoscopy, photography	1-5 years	Not stated (need to see supplement)	Y	Stage, lymph node status, risk factors for melanoma development (e.g. atypical model syndrome, family history of melanoma)	Type, Frequency, Length	Not stated (need to see supplement)	Higher stage only
NICE_48	SIGN	2017	Scotland	All cutaneous melanoma	All stages; after treatment	Y	Clinical App (unspecified), Imaging (CT)	1-10 years	Level 3 (strong)	Y	Stage	Type, Length	Level 4 (strong)	Higher stage only
Colorectal (n=18)
Edb_1	NZMA	2011	New Zealand	Adenocarcinoma (colon or rectum)	Invasive; after resection	Y	Clinical App (P - DRE), Colonoscopy, Proctoscopy, sigmoidoscopy, Biomakers (CEA), Imaging (unspecificed of liver)	5 years -Indefinite	Expert Opinion (GCP) - intensive follow-up B - use of specific modalites	Y	Stage, subtype (colon/rectal)	Type, Frequency, Length	B	Everyone (liver imaging)
Edb_32	ASCO	2019	USA	All	Early-stage; after treatment	Y	Clinical App (H&P with DRE), Biomarker (CEA), Imaging (CT - abdomen and pelvis), colonoscopy	3 years - until 75	evidence quality low to intermediate, recommnedations weak - moderate	Y	Stage, treatment pathway, subtype (colon/rectal), selection of tumor characterisitics (spread, grade, lymph nodes, other histology)	Type, Length, Frequency	Expert (unclear in places) evidence quality low to intermediate, recommendations weak - moderate	Everyone
Edb_47	ESGE-ESDO	2019	Europe	All	All stages; after curative treatment (including oncological)	Y	endoscopy, colonoscopy	8 years (or until 80 years)	low-moderate quality evidence; strong recommendations	Y	Comorbidities	Length	weak rec; low quality	Nobody
Expert_29	NCCN	2023	USA	Colon	All stages; after surgery	Y	Clinical App (H&P), Biomarker (CEA), colonoscopy, Imaging (CT CAP)	Indefinite	Grade 2A	Y	Stage	Type, Frequency	Grade 2A	Higher stage only
Expert_30	NCCN	2023	USA	Rectal	All stages; after any treatment	Y	Clinical App (H&P), Biomarker (CEA), Imaging (CT CAP), colonoscopy, protoscopy	Indefinite (CT and CEA stop after 3-5years)	2A	Y	Stage, treament pathway	Type, Frequency	2A	Higher risk only
Expert_31	CCO	2021	Ontario, Canada	All*	All stages; after primary curative treatment	Y	Clinical App (H&P), Imaging (CT CAP), colnoscopy	Indefinite	Not stated	Y	Subtype, stage, age	Eligibility (clinical discretion)	Insuffient evidence for recommendation for some groups	All who are eligible
Expert_32*	CCA	2017	Australia	All	All stages; after curative resection; excludes people who would not be suitable for further intervention	Y	Biomarker (CEA), Imaging (CT)	Not stated	grade D (EBR)	N	-	-	-	Everybody
Expert_33*	CCA	2018	Australia	All	All stages; after curative resection	Y	Colonoscopy, clinical app (P -DRE) , protoscopy, endoscopy	Unclear	grade C (EBR)	Y	Treatment pathway	Type	Grade C	Nobody
Expert_34	NZGG	2012	New Zealand	All	All stages; after curative resection	Y	Clinical app (P -DRE), Biomarker (CEA), colonoscopy, proctoscopy, simoidoscopy, Imaging (CT - CAP, US - liver)	Indefinite	Good practise point/expert opinion	Y	Stage, subtype (colon/rectal), comorbidites (which limit future treatment options)	Type, Frequency	Grade B	Everyone (liver imaging)
Expert_5	ESCP	2018	Europe	All	Non-metastatic; after resection with curative intent;	Y	Clinical (App, DRE), Biomarker (CEA), Imaging (CT CAP), endoscopy	at least 5 years	1a - CEA, abdo CT, DRE 2b - colonoscopy 5 (expert) - lung CT, pelvic CT use of follow-up for everyone eligble for further treatment - V (expert)	Y	Stage, subtype (rectal), treatment pathway, perceived benefit, Eligibility for further intervention	Type, Length, Eligibility	Variable 1a - CEA, abdo CT, DRE 2b - colonoscopy 5 (expert) - lung CT, pelvic CT	Higher stage (and eligible) only
NICE_1	ESMO	2020	Europe	All	Localised cancer; after surgery	Y	Clinical App (H&P), Biomarker (CEA), Imaging (CT CAP), colonoscopy	Indefinite	2B (H&P, CEA, CT) 3B (colonoscopy)	Y	TNM classification	Type	2B	Higher risk only
NICE_27	SIGN	2011	Scotland	All	All stages; after resection with curative intent	Y	Biomarker (CEA), Imaging (CT), colonoscopy	Indefinite	Level 1 (CEA/CT) - doesn't seem correct Expert opinion (colonoscopy)	N	-	-	-	Unclear
NICE_45	US Multi-Society Task Force on Colorectal Cancer	2016	USA	All	All stages; after resection with curative intent	Y	Colonoscopy, sigmoidoscopy, endoscopic US, Imaging (CT colonography)	at least 5 years	Low-moderate quality	Y	Stage, subtype (colon/rectal), treament pathway, life expectancy (consider age and comorbidites)	Type, Frequency, Length	Low quality	Incomplete resection only
NICE_5	ESMO	2021	Asia	All	Localised cancer; after resection	Y	Clinical (H&P), Biomarker (CEA), colonoscopy, Imaging (CT)	Indefinite	2B, except colonoscopy 3B	Y	TNM classification	Type	2B	High risk only
NICE_52	ACPGBI	2017	UK	All (includes anal cancer)	All stages; after surgery with curative intent	Y	Biomarker (CEA), Imaging (CT), colonoscopy	Indefinite	B (CE/CT) C (colnoscopy)	Y	Age/frailty	Length	D	Everyone
NICE_74	NICE	2020	UK	All	Non-metastatic; after surgery with curative intent	Y	Biomarker (CEA), Imaging (CT CAP)	3 years	Level 1	N	-	-	-	Everyone
NICE_80	ASCRS	2021	USA	All	Stages 1-4; after treatment	Y	Clinical App (H&P), Biomarker (CEA), Imaging (CT), colonoscopy, proctosigmoidoscopy/endoscopy	5 years	1(A-V) (2b for proctosigmoidoscopy)	Y	Subtype (colon/rectal), stage, treatment regimen, risk of recurrence (including clinical, pathological and patient risk factors)	Type, Frequency	2B (weak, moderate)	Everyone
REF_21	BGS-ACPGBI	2010	UK	All	All stages; after resection with curative intent	Y	Imaging (CT - liver), colonoscopy	Indefinite	B	N	-	-	-	Everyone
Bladder (n=10)
Edb_14	EAU	2021	Europe	Urothelial Carcinoma	Non-muscle invasive; after transurethal resection of the bladder	Y	Imaging (CT-IVU upper tract), Biomarkers (urine cytology), cystoscopy	5 years - lifelong	strong (use of cystoscopy) weak (everything else)	Y	EAU NMIBC 2021 model (inc stage, grade, subtype, tumor size, age)	Type, Frequency, Length	Expert Opinion/Weak	Very high risk only
Edb_37	NCCN	2020	USA	Urothelial and Papillary Carcinoma	Non-muscle invasive; after transurethal resection of the bladder	Y	Imaging (CTU (upper tract imaging)/CT/MRI), Biomarkers (urine cytology), cystoscopy	5 years - 10 years	2A	Y	AUA risk stratification (inc stage, grade, subtype histology)	Type, Frequency, Length	2A	High risk only
Edb_78	AURO	2010	Italy	Urothelial Carcinoma	All stages; after surgical treatment (inc transurethral resection of bladder and radical cystectomy)	Y	Imaging (CT urography), Biomarkers (urine cytology), Clinical App (P), cystoscopy	5 years - indefinite	Not given	Y	Stage, grade, treatment pathway	Type, Frequency, Length	Not given	High grade only
Edb_97	EAU	2021	Europe	Urothelial Carcinoma	Muscle invasive; after treatment (radical cystectomy or trimodality therapy)	Y	Imaging (CT urography?), abdo, thorax), Biomarkers (cytology), cystoscopy	indefinite	Retrospective studies	Y	Treatment pathway	Type	Retrospective studies	Some treatment types
Expert_1	AUA	2020	USA	Urothelial Carcinoma	Non-muscle invasive; after transurethal resection of the bladder	Y	Imaging (UT unspecified), Biomarkers (urine cytology), cystoscopy	5 year - indefinite	Grade C (moderate) - Expert Opinion	Y	AUA risk stratification (inc stage, grade, subtype histology), shared decision -making between patient and clinician	Type, Frequency, Length	Expert Opinion	Intermediate/high risk only
Expert_11	SIU-ICUD	2017	International?	Urothelial Carcinoma	All stages; after surgical treatment (inc TURB, RC and bladder preserving therapy)	Y	Imaging (UT - CT urography), Biomarkers (urine cytology), cystoscopy	5 years - lifelong	Grade C	Y	Risk stratification algorithm adapted from AUA (inc stage, grade, subtype histology)	Type, Frequency, Length	Grade C	Intermediate/high risk only
Expert_2	AUA	2020	USA	Urothelial Carcinoma	Muscle invasive; after treatment (radical cystectomy or bladder sparing therapy)	Y	Imaging (CT/MRI - CAP), Biomarkers (unspecified), Clinial App (H&P), cystoscopy	Indefinite	Expert Opinion	Y	Treatment pathway, histology	Unclear	Expert Opinion	Everyone
Missing_9	ACR	2019	USA	Urothelial Carcinoma	All stages; after treatment (transurethral resection of bladder, radical cystectomy and radiotherapy)	Y	Imaging (CT/MRI -CAP, radiography - chest, FDG-PET/CT), Biomarkers (urine cytology), Cystoscopy	Not stated	Not given	Y	Stage, risk factors (lymph node, grade surgical margins)	Type	Not given	Patients with MIBC or other risk factors
NICE_10	ESMO	2021	Europe	Urothelial Carcinoma	All stages; after treatment (transurethral resection of bladder, radical cystectomy and bladder sparing procedures)	Y	Imaging (CT IV urography, CAP, thorax), Biomarkers (urine cytology), Cystoscopy	5 years - indefinite	Level IV (grade B)	Y	Stage, risk classification (grade, tumor size, subtype, histology) - is this AUA again?	Type, Frequency, Length	Level IV (grade B)	high risk or muscle invasive disease only
NICE_40	NICE	2015	UK	Urothelial Carcinoma	All stages; after treatment (transurethral resection of bladder, radical cystectomy and radiotherapy)	Y	Imaging (CT CAP, UT - unspecified), Cystoscopy	1 year - indefinite	Not stated	Y	Stage, treatment pathway, risk classification (grade, tumor size, subtype)	Type, Frequency, Length	Not stated	MIBC and some high-risk
Italics indicate any recommnedations that are unclear, non-specific, vague or incomplete.

### Sheet: S3(a) 
Cancer Type	Number	Is surveillance to detect recurrence recommended?					Is risk-stratification recommended?														Who is recommended (at least some) cross-sectional imaging as part of routine surveillance?				Fixed end point for surveillance	Vague or non-specific recommendations				Evidence avalibility			Guideline Overview
		Any (%)	Imaging (%)		Biomarkers (%)	Clinical App (%)	Any (%)	How?								What is adapted?										Mode of surveillance	Method of risk stratification	Risk adjustment	Any of the three	Evidence level given	Expert Opinion stated	Not stated	Includes all stages	Includes all subtypes	Includes any treatment type	Restricts to curative treatment
			Cross-sectional	Localised				Clinical risk factors (%)	Stage (%)	Treatment Pathway (%)	Cancer subtype (%)	Other clinical risk factors (%)	Non-clinical risk factors (%)	Indicators of competing risk (%)	Other non-clinical risk factors (%)	Eligibility (%)	Type (%)	Frequency (%)	Length (%)	Timing: frequency or length (%)	Everyone (%)	Some individuals (%)	Nobody (%)	Unclear (%)
Overall	123	115 (93.5)	89 (72.4)	68 (55.3)	55 (44.7)	71 (57.7)	92 (74.8)	83 (67.5)	63 (51.2)	35 (28.5)	28 (22.8)	45 (36.6)	42 (34.1)	28 (22.8)	20 (16.3)	6 (4.9)	63 (51.2)	62 (50.4)	32 (26)	71 (57.7)	34 (27.6)	45 (36.6)	32 (26)	12 (9.8)	25 (20.3)	12 (9.8)	40 (32.5)	17 (13.8)	48 (39)	78 (63.4)	31 (25.2)	14 (11.4)	86 (69.9)	78 (63.4)	46 (37.4)	28 (22.8)
Bladder	10	10 (100)	10 (100)	10 (100)	9 (90)	2 (20)	10 (100)	10 (100)	8 (80)	5 (50)	6 (60)	9 (90)	2 (20.0)	2 (20)	-	-	9 (90)	7 (70)	7 (70)	7 (70)	1 (10)	9 (90)	-	-	1 (10)	1 (10)	2 (20)	1 (10)	3 (30)	6 (60)	1 (10)	3 (30)	5 (50)	-	-	-
Brain and CNS	3	3 (100)	3 (100)	-	-	2 (66.7)	2 (66.7)	2 (66.7)	-	-	2 (66.7)	2 (66.7)	2 (66.7)	2 (66.7)	1 (33.3)	-	-	2 (66.7)	1 (33.3)	2 (66.7)	3 (100)	-	-	-	-	-	1 (33.3)	-	1 (33.3)	-	3 (100)	-	3 (100)	-	2 (66.7)	-
Breast	9	9 (100)	9 (100)	3 (33.3)	-	7 (77.8)	5 (55.6)	4 (44.4)	1 (11.1)	1 (11.1)	2 (22.2)	3 (33.3)	5 (55.6)	4 (44.4)	3 (33.3)	-	2 (22.2)	3 (33.3)	1 (11.1)	3 (33.3)	9 (100)	-	-	-	4 (44.4)	1 (11.1)	3 (33.3)	2 (22.2)	4 (44.4)	5 (55.6)	2 (22.2)	2 (22.2)	1 (11.1)	9 (100)	4 (44.4)	3 (33.3)
Colorectal	18	18 (100)	16 (88.9)	16 (88.9)	13 (72.2)	11 (61.1)	15 (83.3)	12 (66.7)	10 (55.6)	6 (33.3)	7 (38.9)	1 (5.6)	8 (44.4)	8 (44.4)	2 (11.1)	2 (11.1)	11 (61.1)	7 (38.9)	7 (38.9)	11 (61.1)	7 (38.9)	7 (38.9)	2 (11.1)	2 (11.1)	4 (22.2)	1 (5.6)	6 (33.3)	2 (11.1)	7 (38.9)	16 (88.9)	1 (5.6)	1 (5.6)	12 (66.7)	15 (83.3)	3 (16.7)	12 (66.7)
Endometrial	4	4 (100)	2 (50)	-	-	4 (100)	3 (75)	3 (75)	3 (75)	-	1 (25)	1 (25)	-	-	-	-	2 (50)	2 (50)	-	2 (50)	-	2 (50)	2 (50)	-	3 (75)	1 (25)	1 (25)	-	2 (50)	3 (75)	-	1 (25)	4 (100)	4 (100)	1 (25)	-
Gastric	7	5 (71.4)	4 (57.1)	4 (57.1)	2 (28.6)	2 (28.6)	5 (71.4)	5 (71.4)	5 (71.4)	2 (28.6)	-	-	3 (42.9)	2 (28.6)	1 (14.3)	1 (14.3)	3 (42.9)	3 (42.9)	2 (28.6)	4 (57.1)	1 (14.3)	3 (42.9)	3 (42.9)	-	2 (28.6)	2 (28.6)	2 (28.6)	3 (42.9)	4 (57.1)	4 (57.1)	3 (42.9)	-	7 (100)	7 (100)	1 (14.3)	2 (28.6)
Head and Neck	6	6 (100)	2 (33.3)	5 (83.3)	-	4 (66.7)	6 (100)	4 (66.7)	3 (50)	2 (33.3)	1 (16.7)	1 (16.7)	4 (66.7)	-	4 (66.7)	-	3 (50)	1 (16.7)	1 (16.7)	2 (33.3)	-	3 (50)	3 (50)	-	-	-	4 (66.7)	2 (33.3)	4 (66.7)	3 (50)	3 (50)	-	5 (83.3)	3 (50)	5 (83.3)	1 (16.7)
Kidney	7	7 (100)	7 (100)	5 (71.4)	4 (57.1)	3 (42.9)	7 (100)	6 (85.7)	6 (85.7)	1 (14.3)	-	4 (57.1)	4 (57.1)	4 (57.1)	1 (14.3)	-	5 (71.4)	7 (100)	3 (42.9)	7 (100)	7 (100)	-	-	-	1 (14.3)	3 (42.9)	6 (85.7)	2 (28.6)	6 (85.7)	4 (57.1)	3 (42.9)	-	3 (42.9)	1 (14.3)	-	-
Liver	5	5 (100)	4 (80)	-	3 (60)	1 (20)	4 (80)	4 (80)	1 (20.0)	3 (60.0)	-	2 (40)	-	-	-	-	-	3 (60)	-	3 (60)	4 (80)	-	-	1 (20)	1 (20)	2 (40)	2 (40)	2 (40)	3 (60)	3 (60)	1 (20)	1 (20)	3 (60)	-	1 (20)	-
Lung	6	6 (100)	5 (83.3)	-	-	5 (83.3)	4 (66.7)	3 (50)	2 (33.3)	2 (33.3)	1 (16.7)	1 (16.7)	2 (33.3)	2 (33.3)	-	-	1 (16.7)	3 (50)	-	3 (50)	-	-	1 (16.7)	5 (83.3)	-	-	-	-	-	2 (33.3)	4 (66.7)	-	3 (50)	1 (16.7)	2 (33.3)	2 (33.3)
Melanoma	15	15 (100)	14 (93.3)	12 (80)	6 (40)	14 (93.3)	14 (93.3)	14 (93.3)	13 (86.7)	2 (13.3)	-	9 (60)	6 (40)	-	6 (40)	-	14 (93.3)	12 (80)	3 (20)	13 (86.7)	-	13 (86.7)	1 (6.7)	1 (6.7)	6 (40)	-	7 (46.7)	1 (6.7)	7 (46.7)	10 (66.7)	2 (13.3)	3 (20)	11 (73.3)	15 (100)	12 (80)	2 (13.3)
Oesophageal	7	5 (71.4)	4 (57.1)	4 (57.1)	-	3 (42.9)	4 (57.1)	4 (57.1)	3 (42.9)	4 (57.1)	1 (14.3)	1 (14.3)	1 (14.3)	1 (14.3)	-	1 (14.3)	4 (57.1)	3 (42.9)	3 (42.9)	3 (42.9)	1 (14.3)	3 (42.9)	3 (42.9)	-	2 (28.6)	-	-	-	-	5 (71.4)	1 (14.3)	1 (14.3)	7 (100)	7 (100)	4 (57.1)	2 (28.6)
Ovarian	7	5 (71.4)	1 (14.3)	2 (28.6)	2 (28.6)	5 (71.4)	2 (28.6)	2 (28.6)	1 (14.3)	1 (14.3)	1 (14.3)	1 (14.3)	-	-	-	-	1 (14.3)	2 (28.6)	1 (14.3)	2 (28.6)	-	-	6 (85.7)	1 (14.3)	1 (14.3)	-	1 (14.3)	1 (14.3)	1 (14.3)	6 (85.7)	1 (14.3)	-	7 (100)	3 (42.9)	4 (57.1)	-
Pancreas	4	2 (50)	2 (50)	-	2 (50)	2 (50)	1 (25)	1 (25)	-	-	-	1 (25)	1 (25)	-	1 (25)	-	1 (25)	1 (25)	-	1 (25)	1 (25)	-	2 (50)	1 (25)	-	1 (25)	-	-	1 (25)	2 (50)	2 (50)	-	4 (100)	3 (75)	1 (25)	1 (25)
Prostate	8	8 (100)	-	-	8 (100)	3 (37.5)	3 (37.5)	2 (25)	1 (12.5)	-	-	2 (25)	2 (25)	2 (25)	-	-	1 (12.5)	1 (12.5)	1 (12.5)	2 (25)	-	-	8 (100)	-	-	-	3 (37.5)	1 (12.5)	3 (37.5)	4 (50)	4 (50)	-	4 (50)	8 (100)	1 (12.5)	3 (37.5)
Thyroid	7	7 (100)	6 (85.7)	7 (100)	6 (85.7)	3 (42.9)	7 (100)	7 (100)	6 (85.7)	7 (100)	6 (85.7)	7 (100)	2 (28.6)	1 (14.3)	1 (14.3)	2 (28.6)	6 (85.7)	5 (71.4)	2 (28.6)	6 (85.7)	-	5 (71.4)	1 (14.3)	1 (14.3)	-	-	2 (28.6)	-	2 (28.6)	5 (71.4)	-	2 (28.6)	7 (100)	2 (28.6)	5 (71.4)	-

### Sheet: S3(b) 
Region	Number of Guidelines	Is surveillance to detect recurrence recommended?					Is risk-stratification recommended?														Who is recommended (at least some) cross-sectional imaging as part of routine surveillance?				Fixed end point for surveillance	Vague or non-specific recommendations				Evidence avalibility
		Any (%)	Imaging (%)		Biomarkers (%)	Clinical App (%)	Any (%)	How?								What is adapted?										Mode of surveillance	Method of risk stratification	Risk adjustment	Any of the three	Evidence level given	Expert Opinion stated	Not stated
			Cross-sectional	Localised				Clinical risk factors (%)	Stage (%)	Treatment Pathway (%)	Cancer subtype (%)	Other clinical risk factors (%)	Non-clinical risk factors (%)	Indicators of competing risk (%)	Other non-clinical risk factors (%)	Eligibility (%)	Type (%)	Frequency (%)	Length (%)	Timing: frequency or length (%)	Everyone (%)	Some individuals (%)	Nobody (%)	Unclear (%)
Overall	123	115 (93.5)	89 (72.4)	68 (55.3)	55 (44.7)	71 (57.7)	92 (74.8)	83 (67.5)	63 (51.2)	36 (29.3)	28 (22.8)	45 (36.6)	42 (34.1)	28 (22.8)	20 (16.3)	6 (4.9)	63 (51.2)	62 (50.4)	32 (26)	71 (57.7)	34 (27.6)	46 (37.4)	32 (26)	11 (8.9)	25 (20.3)	12 (9.8)	40 (32.5)	17 (13.8)	48 (39)	78 (63.4)	31 (25.2)	14 (11.4)
Asia	7	7 (100)	6 (85.7)	5 (71.4)	4 (57.1)	5 (71.4)	4 (57.1)	4 (57.1)	3 (42.9)	-	-	1 (14.3)	1 (14.3)	1 (14.3)	-	1 (14.3)	2 (28.6)	3 (42.9)	-	3 (42.9)	3 (42.9)	2 (28.6)	1 (14.3)	1 (14.3)	1 (14.3)	1 (14.3)	1 (14.3)	2 (28.6)	3 (42.9)	6 (85.7)	-	1 (14.3)
Asia (all)	2	2 (100)	2 (100)	2 (100)	1 (50)	2 (100)	1 (50)	1 (50)	1 (50)	-	-	-	-	-	-	-	1 (50)	-	-	-	1 (50)	1 (50)	-	-	-	1 (50)	-	-	1 (50)	2 (100)	-	-
China	2	2 (100)	2 (100)	2 (100)	2 (100)	2 (100)	2 (100)	2 (100)	2 (100)	-	-	-	1 (50)	1 (50)	-	1 (50)	1 (50)	2 (100)	-	2 (100)	1 (50)	1 (50)	-	-	-	-	-	1 (50)	1 (50)	1 (50)	-	1 (50)
Japan	2	2 (100)	1 (50)	1 (50)	-	1 (50)	-	-	-	-	-	-	-	-	-	-	-	-	-	-	-	-	1 (50)	1 (50)	1 (50)	-	-	-	-	2 (100)	-	-
Korea	1	1 (100)	1 (100)	-	1 (100)	-	1 (100)	1 (100)	-	-	-	1 (100)	-	-	-	-	-	1 (100)	-	1 (100)	1 (100)	-	-	-	-	-	1 (100)	1 (100)	1 (100)	1 (100)	-	-
Europe	59	51 (86.4)	35 (59.3)	31 (52.5)	21 (35.6)	29 (49.2)	41 (69.5)	33 (55.9)	25 (42.4)	13 (22)	10 (16.9)	19 (32.2)	20 (33.9)	14 (23.7)	10 (16.9)	3 (5.1)	24 (40.7)	24 (40.7)	16 (27.1)	31 (52.5)	12 (20.3)	22 (37.3)	22 (37.3)	3 (5.1)	12 (20.3)	5 (8.5)	18 (30.5)	8 (13.6)	21 (35.6)	40 (67.8)	13 (22)	6 (10.2)
Europe (all)	25	24 (96)	17 (68)	14 (56)	11 (44)	14 (56)	21 (84)	19 (76)	12 (48)	6 (24)	5 (20)	10 (40)	11 (44)	10 (40)	4 (16)	1 (4)	13 (52)	12 (48)	5 (20)	14 (56)	6 (24)	11 (44)	6 (24)	2 (8)	4 (16)	4 (16)	12 (48)	5 (20)	14 (56)	23 (92)	2 (8)	-
France	3	3 (100)	2 (66.7)	2 (66.7)	-	2 (66.7)	3 (100)	2 (66.7)	2 (66.7)	1 (33.3)	-	-	1 (33.3)	-	1 (33.3)	-	2 (66.7)	2 (66.7)	-	2 (66.7)	-	2 (66.7)	1 (33.3)	-	1 (33.3)	-	-	-	-	2 (66.7)	-	1 (33.3)
Germany	4	3 (75)	1 (25)	2 (50)	1 (25)	3 (75)	1 (25)	1 (25)	1 (25)	-	-	1 (25)	1 (25)	-	1 (25)	-	1 (25)	1 (25)	1 (25)	1 (25)	-	1 (25)	3 (75)	-	1 (25)	-	-	-	-	3 (75)	1 (25)	-
Italy	1	1 (100)	1 (100)	1 (100)	1 (100)	1 (100)	1 (100)	1 (100)	1 (100)	1 (100)	-	1 (100)	-	-	-	-	1 (100)	1 (100)	1 (100)	1 (100)	-	1 (100)	-	-	-	-	-	-	-	-	-	1 (100)
Spain	4	4 (100)	4 (100)	2 (50)	2 (50)	2 (50)	4 (100)	3 (75)	3 (75)	1 (25)	2 (50)	3 (75)	1 (25)	1 (25)	1 (25)	-	2 (50)	4 (100)	2 (50)	4 (100)	2 (50)	2 (50)	-	-	-	-	2 (50)	1 (25)	2 (50)	2 (50)	-	2 (50)
Switzerland	1	1 (100)	1 (100)	1 (100)	-	1 (100)	1 (100)	1 (100)	1 (100)	1 (100)	-	-	-	-	-	-	1 (100)	1 (100)	-	1 (100)	-	1 (100)	-	-	1 (100)	-	-	-	-	-	1 (100)	-
UK	20	15 (71.4)	9 (42.9)	9 (42.9)	6 (28.6)	6 (28.6)	10 (47.6)	6 (28.6)	5 (23.8)	3 (14.3)	3 (14.3)	4 (19)	5 (23.8)	3 (14.3)	3 (14.3)	2 (9.5)	4 (19)	3 (14.3)	7 (33.3)	8 (38.1)	4 (19)	4 (19)	12 (57.1)	1 (4.8)	5 (23.8)	1 (4.8)	4 (19)	2 (9.5)	5 (23.8)	10 (47.6)	9 (42.9)	2 (9.5)
Middle East	1	1 (100)	-	1 (100)	-	1 (100)	1 (100)	1 (100)	1 (100)	1 (100)	-	-	-	-	-	1 (100)	1 (100)	1 (100)	-	1 (100)	-	-	1 (100)	-	-	-	-	-	-	1 (100)	-	-
Saudi Arabia	1	1 (100)	-	1 (100)	-	1 (100)	1 (100)	1 (100)	1 (100)	1 (100)	-	-	-	-	-	-	1 (100)	1 (100)	1 (100)	1 (100)	-	-	1 (100)	-	-	-	-	-	-	1 (100)	-	-
North America	45	45 (100)	39 (86.7)	24 (53.3)	23 (51.1)	30 (66.7)	41 (89.1)	37 (82.2)	27 (60)	19 (42.2)	14 (31.1)	23 (51.1)	11 (24.4)	11 (24.4)	8 (17.8)	2 (4.3)	36 (78.3)	26 (56.5)	16 (34.8)	31 (67.4)	15 (33.3)	17 (37.8)	6 (13.3)	7 (15.6)	7 (15.6)	5 (11.1)	16 (35.6)	6 (13.3)	19 (42.2)	24 (53.3)	14 (31.1)	7 (15.6)
Canada	5	5 (100)	4 (80)	3 (60)	2 (40)	3 (60)	4 (80)	3 (60)	3 (60)	-	1 (20)	2 (40)	3 (60)	3 (60)	-	1 (20)	2 (40)	2 (40)	1 (20)	3 (60)	1 (20)	2 (40)	1 (20)	1 (20)	1 (20)	1 (20)	3 (60)	1 (20)	4 (80)	1 (20)	2 (40)	2 (40)
USA	40	40 (100)	35 (87.5)	21 (52.5)	21 (52.5)	27 (67.5)	34 (85)	34 (85)	24 (60)	19 (47.5)	13 (32.5)	21 (52.5)	14 (35)	8 (20)	8 (20)	-	26 (65)	26 (65)	10 (25)	27 (67.5)	14 (35)	15 (37.5)	5 (12.5)	6 (15)	6 (15)	4 (10)	13 (32.5)	5 (12.5)	15 (37.5)	23 (57.5)	12 (30)	5 (12.5)
Oceania	5	5 (100)	4 (80)	3 (60)	3 (60)	4 (80)	2 (40)	4 (80)	3 (60)	1 (20)	2 (40)	-	2 (40)	2 (40)	-	-	2 (40)	2 (40)	1 (20)	2 (40)	2 (40)	1 (20)	1 (20)	1 (20)	1 (20)	1 (20)	3 (60)	1 (20)	3 (60)	3 (60)	2 (40)	-
Australia	3	3 (100)	2 (66.7)	1 (33.3)	1 (33.3)	2 (66.7)	2 (66.7)	2 (66.7)	1 (33.3)	1 (33.3)	-	-	-	-	-	-	2 (66.7)	1 (33.3)	-	1 (33.3)	-	1 (33.3)	1 (33.3)	1 (33.3)	1 (33.3)	-	1 (33.3)	1 (33.3)	1 (33.3)	1 (33.3)	2 (66.7)	-
New Zealand	2	2 (100)	2 (100)	2 (100)	2 (100)	2 (100)	2 (100)	2 (100)	2 (100)	-	2 (100)	-	2 (100)	2 (100)	-	-	2 (100)	2 (100)	1 (50)	2 (100)	2 (100)	-	-	-	-	1 (50)	2 (100)	-	2 (100)	2 (100)	-	-
South America	4	4 (100)	3 (75)	3 (75)	3 (75)	1 (25)	4 (100)	3 (75)	3 (75)	1 (25)	1 (25)	1 (25)	2 (50)	-	2 (50)	-	-	3 (75)	1 (25)	3 (75)	1 (25)	2 (50)	1 (25)	-	4 (100)	-	2 (50)	-	2 (50)	3 (75)	1 (25)	-
Argentina	1	1 (100)	1 (100)	-	1 (100)	-	-	-	-	-	-	-	-	-	-	-	-	-	-	-	1 (100)	-	-	-	1 (100)	-	-	-	-	-	1 (100)	-
Brazil	3	3 (100)	2 (66.7)	3 (100)	2 (66.7)	1 (33.3)	3 (100)	3 (100)	3 (100)	1 (33.3)	1 (33.3)	1 (33.3)	2 (66.7)	-	2 (66.7)	1 (33.3)	3 (100)	2 (66.7)	2 (66.7)	2 (66.7)	-	2 (66.7)	1 (33.3)	-	3 (100)	-	2 (66.7)	-	2 (66.7)	3 (100)	-	-
Other	2	2 (100)	2 (100)	1 (50)	1 (50)	1 (50)	1 (50)	1 (50)	1 (50)	-	1 (50)	1 (50)	-	-	-	-	1 (50)	-	-	-	1 (50)	1 (50)	-	-	-	-	-	-	-	1 (50)	1 (50)	-
Developing countries	1	1 (100)	1 (100)	-	-	1 (100)	-	-	-	-	-	-	-	-	-	-	-	-	-	-	1 (100)	-	-	-	-	-	-	-	-	-	1 (100)	-
Global	1	1 (100)	1 (100)	1 (100)	1 (100)	-	1 (100)	1 (100)	1 (100)	-	1 (100)	1 (100)	-	-	-	-	1 (100)	1 (100)	1 (100)	1 (100)	-	1 (100)	-	-	-	-	-	-	-	1 (100)	-	-

### Sheet: S3(c) 
Cancer Type	Region	Number of Guidelines	Is surveillance to detect recurrence recommended?					Is risk-stratification recommended?														Who is recommended (at least some) cross sectional imaging as part of routine surveillance?				Fixed end point for surveillance	Vague or non-specific recommendations				Evidence avalibility			Guideline Overview
			Any (%)	Imaging (%)		Biomarkers (%)	Clinical App (%)	Any (%)	How?								What is adapted?										Mode of surveillance	Method of risk stratification	Risk adjustment	Any of the three	Evidence level given	Expert Opinion stated	Not stated	stages	subtypes	treat	treat
				Cross-sectional	Localised				Clinical risk factors (%)	Stage (%)	Treatment Pathway (%)	Cancer subtype (%)	Other clinical risk factors (%)	Non-clinical risk factors (%)	Indicators of competing risk (%)	Other non-clinical risk factors (%)	Eligibility (%)	Type (%)	Frequency (%)	Length (%)	Timing: frequency or length (%)	Everyone (%)	Some individuals (%)	Nobody (%)	Unclear (%)
Overall		123	115 (93.5)	89 (72.4)	68 (55.3)	55 (44.7)	71 (57.7)	92 (74.8)	83 (67.5)	63 (51.2)	36 (29.3)	28 (22.8)	45 (36.6)	42 (34.1)	28 (22.8)	20 (16.3)	6 (4.9)	63 (51.2)	62 (50.4)	32 (26)	71 (57.7)	34 (27.6)	45 (36.6)	32 (26)	12 (9.8)	25 (20.3)	12 (9.8)	40 (32.5)	17 (13.8)	48 (39)	78 (63.4)	31 (25.2)	14 (11.4)	86 (69.9)	78 (63.4)	46 (37.4)	28 (22.8)
Bladder	Europe	5	5 (100)	5 (100)	5 (100)	4 (80)	1 (20)	5 (100)	5 (100)	4 (80)	2 (40)	3 (60)	4 (80)	2 (40)	2 (40)	-	-	5 (100)	4 (80)	4 (80)	4 (80)	-	5 (100)	-	-	-	1 (20)	2 (40)	1 (20)	3 (60)	3 (60)	-	2 (40)	3 (60)	-	-	-
	North America	4	4 (100)	4 (100)	4 (100)	4 (100)	1 (25)	4 (100)	4 (100)	3 (75)	3 (75)	2 (50)	4 (100)	-	-	-	-	3 (75)	2 (50)	2 (50)	2 (50)	1 (25)	3 (75)	-	-	1 (25)	-	-	-	-	2 (50)	1 (25)	1 (25)	1 (25)	-	-	-
	Other	1	1 (100)	1 (100)	1 (100)	1 (100)	-	1 (100)	1 (100)	1 (100)	-	1 (100)	1 (100)	-	-	-	-	1 (100)	1 (100)	1 (100)	1 (100)	-	1 (100)	-	-	-	-	-	-	-	1 (100)	-	-	1 (100)	-	-	-
Brain&CNS	Europe	1	1 (100)	1 (100)	-	-	1 (100)	-	-	-	-	-	-	-	-	-	-	-	-	-	-	1 (100)	-	-	-	-	-	-	-	-	-	1 (100)	-	1 (100)	-	1 (100)	-
	North America	2	2 (100)	2 (100)	-	-	1 (50)	2 (100)	2 (100)	-	-	2 (100)	2 (100)	2 (100)	2 (100)	1 (50)	-	-	2 (100)	1 (50)	2 (100)	2 (100)	-	-	-	-	-	1 (50)	-	1 (50)	-	2 (100)	-	2 (100)	-	1 (50)	-
Breast	Asia	1	1 (100)	1 (100)	1 (100)	-	1 (100)	-	-	-	-	-	-	-	-	-	-	-	-	-	-	1 (100)	-	-	-	-	1 (100)	-	-	1 (100)	1 (100)	-	-	-	1 (100)	1 (100)	-
	Europe	4	4 (100)	4 (100)	2 (50)	-	3 (75)	4 (100)	3 (75)	1 (25)	-	1 (25)	3 (75)	4 (100)	3 (75)	3 (75)	-	1 (25)	2 (50)	1 (25)	2 (50)	4 (100)	-	-	-	2 (50)	-	2 (50)	1 (25)	2 (50)	2 (50)	1 (25)	1 (25)	1 (25)	4 (100)	-	2 (50)
	North America	3	3 (100)	3 (100)	-	-	2 (66.7)	1 (33.3)	1 (33.3)	-	1 (33.3)	1 (33.3)	-	1 (33.3)	1 (33.3)	-	-	1 (33.3)	1 (33.3)	-	1 (33.3)	3 (100)	-	-	-	2 (66.7)	-	1 (33.3)	1 (33.3)	1 (33.3)	2 (66.7)	-	1 (33.3)	-	3 (100)	2 (66.7)	1 (33.3)
	Other	1	1 (100)	1 (100)	-	-	1 (100)	-	-	-	-	-	-	-	-	-	-	-	-	-	-	1 (100)	-	-	-	-	-	-	-	-	-	1 (100)	-	-	1 (100)	1 (100)	-
Colorectal	Asia	1	1 (100)	1 (100)	1 (100)	1 (100)	1 (100)	1 (100)	1 (100)	1 (100)	-	-	-	-	-	-	-	1 (100)	-	-	-	-	1 (100)	-	-	-	-	-	-	-	1 (100)	-	-	-	1 (100)	-	-
	Europe	7	7 (100)	6 (85.7)	6 (85.7)	5 (71.4)	2 (28.6)	5 (71.4)	2 (28.6)	2 (28.6)	1 (14.3)	1 (14.3)	-	4 (57.1)	4 (57.1)	2 (28.6)	1 (14.3)	2 (28.6)	-	4 (57.1)	4 (57.1)	3 (42.9)	2 (28.6)	1 (14.3)	1 (14.3)	2 (28.6)	-	3 (42.9)	1 (14.3)	3 (42.9)	7 (100)	-	-	4 (57.1)	7 (100)	-	6 (85.7)
	North America	6	6 (100)	6 (100)	6 (100)	4 (66.7)	5 (83.3)	6 (100)	6 (100)	5 (83.3)	4 (66.7)	4 (66.7)	1 (16.7)	2 (33.3)	2 (33.3)	-	1 (16.7)	5 (83.3)	5 (83.3)	2 (33.3)	5 (83.3)	2 (33.3)	4 (66.7)	-	-	2 (33.3)	-	1 (16.7)	1 (16.7)	2 (33.3)	5 (83.3)	-	1 (16.7)	5 (83.3)	4 (66.7)	3 (50)	2 (33.3)
	Oceania	4	4 (100)	3 (75)	3 (75)	3 (75)	3 (75)	3 (75)	3 (75)	2 (50)	1 (25)	2 (50)	-	2 (50)	2 (50)	-	-	3 (75)	2 (50)	1 (25)	2 (50)	2 (50)	-	1 (25)	1 (25)	-	1 (25)	2 (50)	-	2 (50)	3 (75)	1 (25)	-	3 (75)	3 (75)	-	4 (100)
Endometrial	Europe	3	3 (100)	1 (33.3)	-	-	3 (100)	2 (66.7)	2 (66.7)	2 (66.7)	-	1 (33.3)	1 (33.3)	-	-	-	-	1 (33.3)	2 (66.7)	-	2 (66.7)	-	1 (33.3)	2 (66.7)	-	3 (100)	1 (33.3)	-	-	1 (33.3)	2 (66.7)	-	1 (33.3)	3 (100)	3 (100)	1 (33.3)	-
	North America	1	1 (100)	1 (100)	-	-	1 (100)	1 (100)	1 (100)	1 (100)	-	-	-	-	-	-	-	1 (100)	-	-	-	-	1 (100)	-	-	-	-	1 (100)	-	1 (100)	1 (100)	-	-	1 (100)	1 (100)	-	-
Gastric	Asia	1	1 (100)	1 (100)	1 (100)	1 (100)	1 (100)	1 (100)	1 (100)	1 (100)	-	-	-	1 (100)	1 (100)	-	1 (100)	-	1 (100)	-	1 (100)	1 (100)	-	-	-	-	-	-	1 (100)	1 (100)	1 (100)	-	-	1 (100)	1 (100)	-	-
	Europe	3	1 (33.3)	-	-	-	-	1 (33.3)	1 (33.3)	1 (33.3)	-	-	-	-	-	-	-	-	-	-	-	-	-	3 (100)	-	-	1 (33.3)	1 (33.3)	1 (33.3)	1 (33.3)	1 (33.3)	2 (66.7)	-	3 (100)	3 (100)	1 (33.3)	1 (33.3)
	North America	2	2 (100)	2 (100)	2 (100)	-	1 (50)	2 (100)	2 (100)	2 (100)	2 (100)	-	-	1 (50)	1 (50)	-	-	2 (100)	1 (50)	1 (50)	2 (100)	-	2 (100)	-	-	1 (50)	1 (50)	-	1 (50)	1 (50)	1 (50)	1 (50)	-	2 (100)	2 (100)	-	-
	South America	1	1 (100)	1 (100)	1 (100)	1 (100)	-	1 (100)	1 (100)	1 (100)	-	-	-	1 (100)	-	1 (100)	-	1 (100)	1 (100)	1 (100)	1 (100)	-	1 (100)	-	-	1 (100)	-	1 (100)	-	1 (100)	1 (100)	-	-	1 (100)	1 (100)	-	1 (100)
Head&Neck	Europe	4	4 (100)	1 (25)	4 (100)	-	2 (50)	4 (100)	2 (50)	2 (50)	1 (25)	1 (25)	-	2 (50)	-	2 (50)	-	2 (50)	-	1 (25)	1 (25)	-	2 (50)	2 (50)	-	-	-	2 (50)	1 (25)	2 (50)	2 (50)	2 (50)	-	3 (75)	1 (25)	3 (75)	1 (25)
	North America	2	2 (100)	1 (50)	1 (50)	-	2 (100)	2 (100)	2 (100)	1 (50)	1 (50)	-	1 (50)	2 (100)	-	2 (100)	-	1 (50)	1 (50)	-	1 (50)	-	1 (50)	1 (50)	-	-	-	2 (100)	1 (50)	2 (100)	1 (50)	1 (50)	-	2 (100)	2 (100)	2 (100)	-
Kidney	Europe	3	3 (100)	3 (100)	1 (33.3)	-	-	3 (100)	2 (66.7)	2 (66.7)	-	-	1 (33.3)	2 (66.7)	2 (66.7)	-	-	1 (33.3)	3 (100)	1 (33.3)	3 (100)	3 (100)	-	-	-	-	-	3 (100)	1 (33.3)	3 (100)	2 (66.7)	1 (33.3)	-	2 (66.7)	-	-	-
	North America	4	4 (100)	4 (100)	4 (100)	4 (100)	3 (75)	4 (100)	4 (100)	4 (100)	1 (25)	-	3 (75)	2 (50)	2 (50)	1 (25)	-	4 (100)	4 (100)	2 (50)	4 (100)	4 (100)	-	-	-	1 (25)	3 (75)	3 (75)	1 (25)	3 (75)	2 (50)	2 (50)	-	1 (25)	1 (25)	-	-
Liver	Asia	1	1 (100)	1 (100)	-	1 (100)	-	1 (100)	1 (100)	-	-	-	1 (100)	-	-	-	-	-	1 (100)	-	1 (100)	1 (100)	-	-	-	-	-	1 (100)	1 (100)	1 (100)	1 (100)	-	-	1 (100)	-	-	-
	Europe	2	2 (100)	1 (50)	-	-	1 (50)	2 (100)	2 (100)	1 (50)	2 (100)	-	-	-	-	-	-	-	1 (50)	-	1 (50)	1 (50)	-	-	1 (50)	-	2 (100)	1 (50)	1 (50)	2 (100)	2 (100)	-	-	1 (50)	-	1 (50)	-
	North America	1	1 (100)	1 (100)	-	1 (100)	-	1 (100)	1 (100)	-	1 (100)	-	1 (100)	-	-	-	-	-	1 (100)	-	1 (100)	1 (100)	-	-	-	-	-	-	-	-	-	-	1 (100)	-	-	-	-
	South America	1	1 (100)	1 (100)	-	1 (100)	-	-	-	-	-	-	-	-	-	-	-	-	-	-	-	1 (100)	-	-	-	1 (100)	-	-	-	-	-	1 (100)	-	1 (100)	-	-	-
Lung	Europe	2	2 (100)	1 (50)	-	-	2 (100)	1 (50)	-	-	-	-	-	1 (50)	1 (50)	-	-	-	1 (50)	-	1 (50)	-	-	1 (50)	1 (50)	-	-	-	-	-	1 (50)	1 (50)	-	1 (50)	1 (50)	1 (50)	-
	North America	4	4 (100)	4 (100)	-	-	3 (75)	3 (75)	3 (75)	2 (50)	2 (50)	1 (25)	1 (25)	1 (25)	1 (25)	-	-	1 (25)	2 (50)	-	2 (50)	-	-	-	4 (100)	-	-	-	-	-	1 (25)	3 (75)	-	2 (50)	-	1 (25)	2 (50)
Melanoma	Asia	2	2 (100)	2 (100)	1 (50)	1 (50)	1 (50)	1 (50)	1 (50)	1 (50)	-	-	-	-	-	-	-	1 (50)	1 (50)	-	1 (50)	-	1 (50)	-	1 (50)	1 (50)	-	-	-	-	1 (50)	-	1 (50)	2 (100)	2 (100)	1 (50)	1 (50)
	Europe	8	8 (100)	8 (100)	7 (87.5)	4 (50)	8 (100)	8 (100)	8 (100)	7 (87.5)	2 (25)	-	5 (62.5)	3 (37.5)	-	3 (37.5)	-	8 (100)	7 (87.5)	3 (37.5)	8 (100)	-	8 (100)	-	-	3 (37.5)	-	2 (25)	-	2 (25)	6 (75)	1 (12.5)	1 (12.5)	7 (87.5)	8 (100)	8 (100)	-
	North America	3	3 (100)	3 (100)	3 (100)	-	3 (100)	3 (100)	3 (100)	3 (100)	-	-	3 (100)	2 (66.7)	-	2 (66.7)	-	3 (100)	3 (100)	-	3 (100)	-	3 (100)	-	-	-	-	3 (100)	-	3 (100)	2 (66.7)	-	1 (33.3)	2 (66.7)	3 (100)	2 (66.7)	1 (33.3)
	Oceania	1	1 (100)	1 (100)	-	-	1 (100)	1 (100)	1 (100)	1 (100)	-	-	-	-	-	-	-	1 (100)	1 (100)	-	1 (100)	-	1 (100)	-	-	1 (100)	-	1 (100)	1 (100)	1 (100)	-	1 (100)	-	-	1 (100)	-	-
	South America	1	1 (100)	-	1 (100)	1 (100)	1 (100)	1 (100)	1 (100)	1 (100)	-	-	1 (100)	1 (100)	-	1 (100)	-	1 (100)	-	-	-	-	-	1 (100)	-	1 (100)	-	1 (100)	-	1 (100)	1 (100)	-	-	-	1 (100)	1 (100)	-
Oesophagus	Europe	3	1 (33.3)	1 (33.3)	1 (33.3)	-	1 (33.3)	1 (33.3)	1 (33.3)	-	1 (33.3)	-	1 (33.3)	1 (33.3)	1 (33.3)	-	-	1 (33.3)	-	-	-	-	1 (33.3)	2 (66.7)	-	1 (33.3)	-	-	-	-	2 (66.7)	1 (33.3)	-	3 (100)	3 (100)	2 (66.7)	1 (33.3)
	Middle East	1	1 (100)	-	1 (100)	-	1 (100)	1 (100)	1 (100)	1 (100)	1 (100)	-	-	-	-	-	-	1 (100)	1 (100)	1 (100)	1 (100)	-	-	1 (100)	-	-	-	-	-	-	1 (100)	-	-	1 (100)	1 (100)	-	-
	North America	2	2 (100)	2 (100)	1 (50)	-	1 (50)	1 (50)	1 (50)	1 (50)	1 (50)	-	-	-	-	-	-	1 (50)	1 (50)	1 (50)	1 (50)	1 (50)	1 (50)	-	-	-	-	-	-	-	1 (50)	-	1 (50)	2 (100)	2 (100)	2 (100)	-
	South America	1	1 (100)	1 (100)	1 (100)	-	-	1 (100)	1 (100)	1 (100)	1 (100)	1 (100)	-	-	-	-	1 (100)	1 (100)	1 (100)	1 (100)	1 (100)	-	1 (100)	-	-	1 (100)	-	-	-	-	1 (100)	-	-	1 (100)	1 (100)	-	1 (100)
Ovarian	Asia	1	1 (100)	-	1 (100)	-	1 (100)	-	-	-	-	-	-	-	-	-	-	-	-	-	-	-	-	1 (100)	-	-	-	-	-	-	1 (100)	-	-	1 (100)	-	1 (100)	-
	Europe	5	3 (60)	-	1 (20)	1 (20)	3 (60)	1 (20)	1 (20)	-	1 (20)	-	-	-	-	-	-	-	1 (20)	1 (20)	1 (20)	-	-	5 (100)	-	1 (20)	-	1 (20)	1 (20)	1 (20)	4 (80)	1 (20)	-	5 (100)	3 (60)	2 (40)	-
	North America	1	1 (100)	1 (100)	-	1 (100)	1 (100)	1 (100)	1 (100)	1 (100)	-	1 (100)	1 (100)	-	-	-	-	1 (100)	1 (100)	-	1 (100)	-	-	-	1 (100)	-	-	-	-	-	1 (100)	-	-	1 (100)	-	1 (100)	-
Pancreas	Europe	2	-	-	-	-	-	-	-	-	-	-	-	-	-	-	-	-	-	-	-	-	-	2 (100)	-	-	-	-	-	-	1 (50)	1 (50)	-	2 (100)	2 (100)	1 (50)	-
	North America	2	2 (100)	2 (100)	-	2 (100)	2 (100)	1 (50)	1 (50)	-	-	-	1 (50)	1 (50)	-	1 (50)	-	1 (50)	1 (50)	-	1 (50)	1 (50)	-	-	1 (50)	-	1 (50)	-	-	1 (50)	1 (50)	1 (50)	-	2 (100)	1 (50)	-	1 (50)
Prostate	Europe	3	3 (100)	-	-	3 (100)	1 (33.3)	-	-	-	-	-	-	-	-	-	-	-	-	-	-	-	-	3 (100)	-	-	-	-	-	-	2 (66.7)	1 (33.3)	-	1 (33.3)	3 (100)	-	1 (33.3)
	North America	5	5 (100)	-	-	5 (100)	2 (40)	3 (60)	2 (40)	1 (20)	-	-	2 (40)	2 (40)	2 (40)	-	-	1 (20)	1 (20)	1 (20)	2 (40)	-	-	5 (100)	-	-	-	3 (60)	1 (20)	3 (60)	2 (40)	3 (60)	-	3 (60)	5 (100)	1 (20)	2 (40)
Thyroid	Europe	4	4 (100)	3 (75)	4 (100)	4 (100)	1 (25)	4 (100)	4 (100)	3 (75)	4 (100)	3 (75)	4 (100)	1 (25)	1 (25)	-	2 (50)	3 (75)	3 (75)	1 (25)	4 (100)	-	3 (75)	1 (25)	-	-	-	1 (25)	-	1 (25)	3 (75)	-	1 (25)	4 (100)	1 (25)	2 (50)	-
	North America	3	3 (100)	3 (100)	3 (100)	2 (66.7)	2 (66.7)	3 (100)	3 (100)	3 (100)	3 (100)	3 (100)	3 (100)	1 (33.3)	-	1 (33.3)	-	3 (100)	2 (66.7)	1 (33.3)	2 (66.7)	-	2 (66.7)	-	1 (33.3)	-	-	1 (33.3)	-	1 (33.3)	2 (66.7)	-	1 (33.3)	3 (100)	1 (33.3)	3 (100)	-

### Sheet: S3(d)
Cancer Type	Country	Number of Guidelines	Is surveillance to detect recurrence recommended?					Is risk-stratification recommended?														Who is recommended (at least some) cross sectional imaging as part of routine surveillance?				Fixed end point for surveillance	Vague or non-specific recommendations				Evidence avalibility			Guideline Overview
			Any (%)	Imaging (%)		Biomarkers (%)	Clinical App (%)	Any (%)	How?								What is adapted?										Mode of surveillance	Method of risk stratification	Risk adjustment	Any of the three	Evidence level given	Expert Opinion stated	Not stated	stages	subtypes	treat	treat
				Cross Sectional	Localised				Clinical risk factors (%)	Stage (%)	Treatment Pathway (%)	Cancer subtype (%)	Other clinical risk factors (%)	Non-clinical risk factors (%)	Indicators of competing risk (%)	Other non-clinical risk factors (%)	Eligibility (%)	Type (%)	Frequency (%)	Length (%)	Timing: frequency or length (%)	Everyone (%)	Some individuals (%)	Nobody (%)	Unclear (%)
Overall		123	115 (93.5)	89 (72.4)	68 (55.3)	55 (44.7)	71 (57.7)	92 (74.8)	83 (67.5)	63 (51.2)	36 (29.3)	28 (22.8)	45 (36.6)	42 (34.1)	28 (22.8)	20 (16.3)	6 (4.9)	63 (51.2)	62 (50.4)	32 (26)	71 (57.7)	34 (27.6)	45 (36.6)	32 (26)	12 (9.8)	25 (20.3)	12 (9.8)	40 (32.5)	17 (13.8)	48 (39)	78 (63.4)	31 (25.2)	14 (11.4)	86 (69.9)	78 (63.4)	46 (37.4)	28 (22.8)
Bladder	Europe (all)	3 (100)	3 (100)	3 (100)	3 (100)	3 (100)	-	3 (100)	3 (100)	2 (66.7)	1 (33.3)	2 (66.7)	2 (66.7)	2 (66.7)	2 (66.7)	-	-	3 (100)	2 (66.7)	2 (66.7)	2 (66.7)	-	3 (100)	-	-	-	-	2 (66.7)	1 (33.3)	2 (66.7)	3 (100)	-	-	1 (33.3)	-	-	-
	International	1 (100)	1 (100)	1 (100)	1 (100)	1 (100)	-	1 (100)	1 (100)	1 (100)	-	1 (100)	1 (100)	-	-	-	-	1 (100)	1 (100)	1 (100)	1 (100)	-	1 (100)	-	-	-	-	-	-	-	1 (100)	-	-	1 (100)	-	-	-
	Italy	1 (100)	1 (100)	1 (100)	1 (100)	1 (100)	1 (100)	1 (100)	1 (100)	1 (100)	1 (100)	-	1 (100)	-	-	-	-	1 (100)	1 (100)	1 (100)	1 (100)	-	1 (100)	-	-	-	-	-	-	-	-	-	1 (100)	1 (100)	-	-	-
	UK	1 (100)	1 (100)	1 (100)	1 (100)	-	-	1 (100)	1 (100)	1 (100)	-	1 (100)	1 (100)	-	-	-	-	1 (100)	1 (100)	1 (100)	1 (100)	-	1 (100)	-	-	-	1 (100)	-	-	1 (100)	-	-	1 (100)	1 (100)	-	-	-
	USA	4 (100)	4 (100)	4 (100)	4 (100)	4 (100)	1 (25)	4 (100)	4 (100)	3 (75)	3 (75)	2 (50)	4 (100)	-	-	-	-	3 (75)	2 (50)	2 (50)	2 (50)	1 (25)	3 (75)	-	-	1 (25)	-	-	-	-	2 (50)	1 (25)	1 (25)	1 (25)	-	-	-
Brain&CNS	Europe (all)	1 (100)	1 (100)	1 (100)	-	-	1 (100)	-	-	-	-	-	-	-	-	-	-	-	-	-	-	1 (100)	-	-	-	-	-	-	-	-	-	1 (100)	-	1 (100)	-	1 (100)	-
	USA	2 (100)	2 (100)	2 (100)	-	-	1 (50)	2 (100)	2 (100)	-	-	2 (100)	2 (100)	2 (100)	2 (100)	1 (50)	-	-	2 (100)	1 (50)	2 (100)	2 (100)	-	-	-	-	-	1 (50)	-	1 (50)	-	2 (100)	-	2 (100)	-	1 (50)	-
Breast	Asia (all)	1 (100)	1 (100)	1 (100)	1 (100)	-	1 (100)	-	-	-	-	-	-	-	-	-	-	-	-	-	-	1 (100)	-	-	-	-	1 (100)	-	-	1 (100)	1 (100)	-	-	-	1 (100)	1 (100)	-
	Developing countries	1 (100)	1 (100)	1 (100)	-	-	1 (100)	-	-	-	-	-	-	-	-	-	-	-	-	-	-	1 (100)	-	-	-	-	-	-	-	-	-	1 (100)	-	-	1 (100)	1 (100)	-
	Europe (all)	2 (100)	2 (100)	2 (100)	2 (100)	-	2 (100)	2 (100)	2 (100)	-	-	-	2 (100)	2 (100)	2 (100)	2 (100)	-	1 (50)	1 (50)	-	1 (50)	2 (100)	-	-	-	1 (50)	-	2 (100)	1 (50)	2 (100)	2 (100)	-	-	1 (50)	2 (100)	-	1 (50)
	Spain	1 (100)	1 (100)	1 (100)	-	-	1 (100)	1 (100)	1 (100)	1 (100)	-	1 (100)	1 (100)	1 (100)	-	1 (100)	-	-	1 (100)	1 (100)	1 (100)	1 (100)	-	-	-	-	-	-	-	-	-	-	1 (100)	-	1 (100)	-	1 (100)
	UK	1 (100)	1 (100)	1 (100)	-	-	-	1 (100)	-	-	-	-	-	1 (100)	1 (100)	-	-	-	-	-	-	1 (100)	-	-	-	1 (100)	-	-	-	-	-	1 (100)	-	-	1 (100)	-	-
	USA	3 (100)	3 (100)	3 (100)	-	-	2 (66.7)	1 (33.3)	1 (33.3)	-	1 (33.3)	1 (33.3)	-	1 (33.3)	1 (33.3)	-	-	1 (33.3)	1 (33.3)	-	1 (33.3)	3 (100)	-	-	-	2 (66.7)	-	1 (33.3)	1 (33.3)	1 (33.3)	2 (66.7)	-	1 (33.3)	-	3 (100)	2 (66.7)	1 (33.3)
Colorectal	Asia (all)	1 (100)	1 (100)	1 (100)	1 (100)	1 (100)	1 (100)	1 (100)	1 (100)	1 (100)	-	-	-	-	-	-	-	1 (100)	-	-	-	-	1 (100)	-	-	-	-	-	-	-	1 (100)	-	-	-	1 (100)	-	-
	Australia	2 (100)	2 (100)	1 (50)	1 (50)	1 (50)	1 (50)	1 (50)	1 (50)	-	1 (50)	-	-	-	-	-	-	1 (50)	-	-	-	-	-	1 (50)	1 (50)	-	-	-	-	-	1 (50)	1 (50)	-	2 (100)	2 (100)	-	2 (100)
	Canada	1 (100)	1 (100)	1 (100)	1 (100)	-	1 (100)	1 (100)	1 (100)	1 (100)	-	1 (100)	-	1 (100)	1 (100)	-	1 (100)	-	-	-	-	-	1 (100)	-	-	-	-	-	1 (100)	1 (100)	-	-	1 (100)	1 (100)	1 (100)	-	1 (100)
	Europe (all)	3 (100)	3 (100)	2 (66.7)	3 (100)	2 (66.7)	2 (66.7)	3 (100)	2 (66.7)	2 (66.7)	1 (33.3)	1 (33.3)	-	2 (66.7)	2 (66.7)	1 (33.3)	1 (33.3)	2 (66.7)	-	2 (66.7)	2 (66.7)	-	2 (66.7)	1 (33.3)	-	1 (33.3)	-	1 (33.3)	-	1 (33.3)	3 (100)	-	-	1 (33.3)	3 (100)	-	2 (66.7)
	New Zealand	2 (100)	2 (100)	2 (100)	2 (100)	2 (100)	2 (100)	2 (100)	2 (100)	2 (100)	-	2 (100)	-	2 (100)	2 (100)	-	-	2 (100)	2 (100)	1 (50)	2 (100)	2 (100)	-	-	-	-	1 (50)	2 (100)	-	2 (100)	2 (100)	-	-	1 (50)	1 (50)	-	2 (100)
	UK	4 (100)	4 (100)	4 (100)	3 (75)	3 (75)	-	2 (50)	-	-	-	-	-	2 (50)	2 (50)	1 (25)	-	-	-	2 (50)	2 (50)	3 (75)	-	-	1 (25)	1 (25)	-	2 (50)	1 (25)	2 (50)	4 (100)	-	-	3 (75)	4 (100)	-	4 (100)
	USA	5 (100)	5 (100)	5 (100)	5 (100)	4 (80)	4 (80)	5 (100)	5 (100)	4 (80)	4 (80)	3 (60)	1 (20)	1 (20)	1 (20)	-	-	5 (100)	5 (100)	2 (40)	5 (100)	2 (40)	3 (60)	-	-	2 (40)	-	1 (20)	-	1 (20)	5 (100)	-	-	4 (80)	3 (60)	3 (60)	1 (20)
Endometrial	Europe (all)	1 (100)	1 (100)	1 (100)	-	-	1 (100)	1 (100)	1 (100)	1 (100)	-	1 (100)	1 (100)	-	-	-	-	1 (100)	1 (100)	-	1 (100)	-	1 (100)	-	-	1 (100)	1 (100)	-	-	1 (100)	1 (100)	-	-	1 (100)	1 (100)	1 (100)	-
	France	1 (100)	1 (100)	-	-	-	1 (100)	1 (100)	1 (100)	1 (100)	-	-	-	-	-	-	-	-	1 (100)	-	1 (100)	-	-	1 (100)	-	1 (100)	-	-	-	-	-	-	1 (100)	1 (100)	1 (100)	-	-
	Germany	1 (100)	1 (100)	-	-	-	1 (100)	-	-	-	-	-	-	-	-	-	-	-	-	-	-	-	-	1 (100)	-	1 (100)	-	-	-	-	1 (100)	-	-	1 (100)	1 (100)	-	-
	USA	1 (100)	1 (100)	1 (100)	-	-	1 (100)	1 (100)	1 (100)	1 (100)	-	-	-	-	-	-	-	1 (100)	-	-	-	-	1 (100)	-	-	-	-	1 (100)	-	1 (100)	1 (100)	-	-	1 (100)	1 (100)	-	-
Gastric	Brazil	1 (100)	1 (100)	1 (100)	1 (100)	1 (100)	-	1 (100)	1 (100)	1 (100)	-	-	-	1 (100)	-	1 (100)	-	1 (100)	1 (100)	1 (100)	1 (100)	-	1 (100)	-	-	1 (100)	-	1 (100)	-	1 (100)	1 (100)	-	-	1 (100)	1 (100)	-	1 (100)
	China	1 (100)	1 (100)	1 (100)	1 (100)	1 (100)	1 (100)	1 (100)	1 (100)	1 (100)	-	-	-	1 (100)	1 (100)	-	1 (100)	-	1 (100)	-	1 (100)	1 (100)	-	-	-	-	-	-	1 (100)	1 (100)	1 (100)	-	-	1 (100)	1 (100)	-	-
	Europe (all)	1 (100)	1 (100)	-	-	-	-	1 (100)	1 (100)	1 (100)	-	-	-	-	-	-	-	-	-	-	-	-	-	1 (100)	-	-	1 (100)	1 (100)	1 (100)	1 (100)	1 (100)	-	-	1 (100)	1 (100)	-	-
	UK	2 (100)	-	-	-	-	-	-	-	-	-	-	-	-	-	-	-	-	-	-	-	-	-	2 (100)	-	-	-	-	-	-	-	2 (100)	-	2 (100)	2 (100)	1 (50)	1 (50)
	USA	2 (100)	2 (100)	2 (100)	2 (100)	-	1 (50)	2 (100)	2 (100)	2 (100)	2 (100)	-	-	1 (50)	1 (50)	-	-	2 (100)	1 (50)	1 (50)	2 (100)	-	2 (100)	-	-	1 (50)	1 (50)	-	1 (50)	1 (50)	1 (50)	1 (50)	-	2 (100)	2 (100)	-	-
Head&Neck	Europe (all)	1 (100)	1 (100)	-	1 (100)	-	1 (100)	1 (100)	1 (100)	1 (100)	-	-	-	-	-	-	-	1 (100)	-	-	-	-	1 (100)	-	-	-	-	-	-	-	1 (100)	-	-	1 (100)	-	1 (100)	-
	France	1 (100)	1 (100)	1 (100)	1 (100)	-	-	1 (100)	-	-	-	-	-	1 (100)	-	1 (100)	-	1 (100)	-	-	-	-	1 (100)	-	-	-	-	-	-	-	1 (100)	-	-	-	-	1 (100)	-
	UK	2 (100)	2 (100)	-	2 (100)	-	1 (50)	2 (100)	1 (50)	1 (50)	1 (50)	1 (50)	-	1 (50)	-	1 (50)	-	-	-	1 (50)	1 (50)	-	-	2 (100)	-	-	-	2 (100)	1 (50)	2 (100)	-	2 (100)	-	2 (100)	1 (50)	1 (50)	1 (50)
	USA	2 (100)	2 (100)	1 (50)	1 (50)	-	2 (100)	2 (100)	2 (100)	1 (50)	1 (50)	-	1 (50)	2 (100)	-	2 (100)	-	1 (50)	1 (50)	-	1 (50)	-	1 (50)	1 (50)	-	-	-	2 (100)	1 (50)	2 (100)	1 (50)	1 (50)	-	2 (100)	2 (100)	2 (100)	-
Kidney	Canada	1 (100)	1 (100)	1 (100)	1 (100)	1 (100)	-	1 (100)	1 (100)	1 (100)	-	-	1 (100)	1 (100)	1 (100)	-	-	1 (100)	1 (100)	-	1 (100)	1 (100)	-	-	-	1 (100)	1 (100)	1 (100)	-	1 (100)	1 (100)	-	-	-	-	-	-
	Europe (all)	2 (100)	2 (100)	2 (100)	1 (50)	-	-	2 (100)	2 (100)	2 (100)	-	-	1 (50)	2 (100)	2 (100)	-	-	1 (50)	2 (100)	-	2 (100)	2 (100)	-	-	-	-	-	2 (100)	-	2 (100)	1 (50)	1 (50)	-	2 (100)	-	-	-
	Spain	1 (100)	1 (100)	1 (100)	-	-	-	1 (100)	-	-	-	-	-	-	-	-	-	-	1 (100)	1 (100)	1 (100)	1 (100)	-	-	-	-	-	1 (100)	1 (100)	1 (100)	1 (100)	-	-	-	-	-	-
	USA	3 (100)	3 (100)	3 (100)	3 (100)	3 (100)	3 (100)	3 (100)	3 (100)	3 (100)	1 (33.3)	-	2 (66.7)	1 (33.3)	1 (33.3)	1 (33.3)	-	3 (100)	3 (100)	2 (66.7)	3 (100)	3 (100)	-	-	-	-	2 (66.7)	2 (66.7)	1 (33.3)	2 (66.7)	1 (33.3)	2 (66.7)	-	1 (33.3)	1 (33.3)	-	-
Liver	Argentina	1 (100)	1 (100)	1 (100)	-	1 (100)	-	-	-	-	-	-	-	-	-	-	-	-	-	-	-	1 (100)	-	-	-	1 (100)	-	-	-	-	-	1 (100)	-	1 (100)	-	-	-
	Europe (all)	2 (100)	2 (100)	1 (50)	-	-	1 (50)	2 (100)	2 (100)	1 (50)	2 (100)	-	-	-	-	-	-	-	1 (50)	-	1 (50)	1 (50)	-	-	1 (50)	-	2 (100)	1 (50)	1 (50)	2 (100)	2 (100)	-	-	1 (50)	-	1 (50)	-
	Korea	1 (100)	1 (100)	1 (100)	-	1 (100)	-	1 (100)	1 (100)	-	-	-	1 (100)	-	-	-	-	-	1 (100)	-	1 (100)	1 (100)	-	-	-	-	-	1 (100)	1 (100)	1 (100)	1 (100)	-	-	1 (100)	-	-	-
	USA	1 (100)	1 (100)	1 (100)	-	1 (100)	-	1 (100)	1 (100)	-	1 (100)	-	1 (100)	-	-	-	-	-	1 (100)	-	1 (100)	1 (100)	-	-	-	-	-	-	-	-	-	-	1 (100)	-	-	-	-
Lung	Canada	1 (100)	1 (100)	1 (100)	-	-	1 (100)	-	-	-	-	-	-	-	-	-	-	-	-	-	-	-	-	-	1 (100)	-	-	-	-	-	-	1 (100)	-	1 (100)	-	-	1 (100)
	Europe (all)	1 (100)	1 (100)	1 (100)	-	-	1 (100)	1 (100)	-	-	-	-	-	1 (100)	1 (100)	-	-	-	1 (100)	-	1 (100)	-	-	-	1 (100)	-	-	-	-	-	1 (100)	-	-	-	-	-	-
	UK	1 (100)	1 (100)	-	-	-	1 (100)	-	-	-	-	-	-	-	-	-	-	-	-	-	-	-	-	1 (100)	-	-	-	-	-	-	-	1 (100)	-	1 (100)	1 (100)	1 (100)	-
	USA	3 (100)	3 (100)	3 (100)	-	-	2 (66.7)	3 (100)	3 (100)	2 (66.7)	2 (66.7)	1 (33.3)	1 (33.3)	1 (33.3)	1 (33.3)	-	-	1 (33.3)	2 (66.7)	-	2 (66.7)	-	-	-	3 (100)	-	-	-	-	-	1 (33.3)	2 (66.7)	-	1 (33.3)	-	1 (33.3)	1 (33.3)
Melanoma	Australia	1 (100)	1 (100)	1 (100)	-	-	1 (100)	1 (100)	1 (100)	1 (100)	-	-	-	-	-	-	-	1 (100)	1 (100)	-	1 (100)	-	1 (100)	-	-	1 (100)	-	1 (100)	1 (100)	1 (100)	-	1 (100)	-	-	1 (100)	-	-
	Brazil	1 (100)	1 (100)	-	1 (100)	1 (100)	1 (100)	1 (100)	1 (100)	1 (100)	-	-	1 (100)	1 (100)	-	1 (100)	-	1 (100)	-	-	-	-	-	1 (100)	-	1 (100)	-	1 (100)	-	1 (100)	1 (100)	-	-	-	1 (100)	1 (100)	-
	Canada	1 (100)	1 (100)	1 (100)	1 (100)	-	1 (100)	1 (100)	1 (100)	1 (100)	-	-	1 (100)	-	-	-	-	1 (100)	1 (100)	-	1 (100)	-	1 (100)	-	-	-	-	1 (100)	-	1 (100)	-	-	1 (100)	1 (100)	1 (100)	-	1 (100)
	China	1 (100)	1 (100)	1 (100)	1 (100)	1 (100)	1 (100)	1 (100)	1 (100)	1 (100)	-	-	-	-	-	-	-	1 (100)	1 (100)	-	1 (100)	-	1 (100)	-	-	-	-	-	-	-	-	-	1 (100)	1 (100)	1 (100)	1 (100)	-
	Europe (all)	2 (100)	2 (100)	2 (100)	2 (100)	2 (100)	2 (100)	2 (100)	2 (100)	1 (50)	-	-	2 (100)	1 (50)	-	1 (50)	-	2 (100)	2 (100)	-	2 (100)	-	2 (100)	-	-	-	-	2 (100)	-	2 (100)	2 (100)	-	-	2 (100)	2 (100)	2 (100)	-
	France	1 (100)	1 (100)	1 (100)	1 (100)	-	1 (100)	1 (100)	1 (100)	1 (100)	1 (100)	-	-	-	-	-	-	1 (100)	1 (100)	-	1 (100)	-	1 (100)	-	-	-	-	-	-	-	1 (100)	-	-	-	1 (100)	1 (100)	-
	Germany	1 (100)	1 (100)	1 (100)	1 (100)	1 (100)	1 (100)	1 (100)	1 (100)	1 (100)	-	-	1 (100)	1 (100)	-	1 (100)	-	1 (100)	1 (100)	1 (100)	1 (100)	-	1 (100)	-	-	-	-	-	-	-	1 (100)	-	-	1 (100)	1 (100)	1 (100)	-
	Japan	1 (100)	1 (100)	1 (100)	-	-	-	-	-	-	-	-	-	-	-	-	-	-	-	-	-	-	-	-	1 (100)	1 (100)	-	-	-	-	1 (100)	-	-	1 (100)	1 (100)	-	1 (100)
	Spain	1 (100)	1 (100)	1 (100)	1 (100)	1 (100)	1 (100)	1 (100)	1 (100)	1 (100)	-	-	1 (100)	-	-	-	-	1 (100)	1 (100)	-	1 (100)	-	1 (100)	-	-	-	-	-	-	-	1 (100)	-	-	1 (100)	1 (100)	1 (100)	-
	Switzerland	1 (100)	1 (100)	1 (100)	1 (100)	-	1 (100)	1 (100)	1 (100)	1 (100)	1 (100)	-	-	-	-	-	-	1 (100)	1 (100)	-	1 (100)	-	1 (100)	-	-	1 (100)	-	-	-	-	-	1 (100)	-	1 (100)	1 (100)	1 (100)	-
	UK	2 (100)	2 (100)	2 (100)	1 (50)	-	2 (100)	2 (100)	2 (100)	2 (100)	-	-	1 (50)	1 (50)	-	1 (50)	-	2 (100)	1 (50)	2 (100)	2 (100)	-	2 (100)	-	-	2 (100)	-	-	-	-	1 (50)	-	1 (50)	2 (100)	2 (100)	2 (100)	-
	USA	2 (100)	2 (100)	2 (100)	2 (100)	-	2 (100)	2 (100)	2 (100)	2 (100)	-	-	2 (100)	2 (100)	-	2 (100)	-	2 (100)	2 (100)	-	2 (100)	-	2 (100)	-	-	-	-	2 (100)	-	2 (100)	2 (100)	-	-	1 (50)	2 (100)	2 (100)	-
Oesophageal	Brazil	1 (100)	1 (100)	1 (100)	1 (100)	-	-	1 (100)	1 (100)	1 (100)	1 (100)	1 (100)	-	-	-	-	1 (100)	1 (100)	1 (100)	1 (100)	1 (100)	-	1 (100)	-	-	1 (100)	-	-	-	-	1 (100)	-	-	1 (100)	1 (100)	-	1 (100)
	Europe (all)	1 (100)	1 (100)	1 (100)	1 (100)	-	1 (100)	1 (100)	1 (100)	-	1 (100)	-	1 (100)	1 (100)	1 (100)	-	-	1 (100)	-	-	-	-	1 (100)	-	-	1 (100)	-	-	-	-	1 (100)	-	-	1 (100)	1 (100)	1 (100)	-
	Saudi Arabia	1 (100)	1 (100)	-	1 (100)	-	1 (100)	1 (100)	1 (100)	1 (100)	1 (100)	-	-	-	-	-	-	1 (100)	1 (100)	1 (100)	1 (100)	-	-	1 (100)	-	-	-	-	-	-	1 (100)	-	-	1 (100)	1 (100)	-	-
	UK	2 (100)	-	-	-	-	-	-	-	-	-	-	-	-	-	-	-	-	-	-	-	-	-	2 (100)	-	-	-	-	-	-	1 (50)	1 (50)	-	2 (100)	2 (100)	1 (50)	1 (50)
	USA	2 (100)	2 (100)	2 (100)	1 (50)	-	1 (50)	1 (50)	1 (50)	1 (50)	1 (50)	-	-	-	-	-	-	1 (50)	1 (50)	1 (50)	1 (50)	1 (50)	1 (50)	-	-	-	-	-	-	-	1 (50)	-	1 (50)	2 (100)	2 (100)	2 (100)	-
Ovarian	Europe (all)	1 (100)	1 (100)	-	-	1 (100)	1 (100)	1 (100)	1 (100)	-	1 (100)	-	-	-	-	-	-	-	1 (100)	1 (100)	1 (100)	-	-	1 (100)	-	-	-	1 (100)	1 (100)	1 (100)	1 (100)	-	-	1 (100)	1 (100)	1 (100)	-
	Germany	2 (100)	1 (50)	-	1 (50)	-	1 (50)	-	-	-	-	-	-	-	-	-	-	-	-	-	-	-	-	2 (100)	-	-	-	-	-	-	1 (50)	1 (50)	-	2 (100)	2 (100)	-	-
	Japan	1 (100)	1 (100)	-	1 (100)	-	1 (100)	-	-	-	-	-	-	-	-	-	-	-	-	-	-	-	-	1 (100)	-	-	-	-	-	-	1 (100)	-	-	1 (100)	-	1 (100)	-
	UK	2 (100)	1 (50)	-	-	-	1 (50)	-	-	-	-	-	-	-	-	-	-	-	-	-	-	-	-	2 (100)	-	1 (50)	-	-	-	-	2 (100)	-	-	2 (100)	-	1 (50)	-
	USA	1 (100)	1 (100)	1 (100)	-	1 (100)	1 (100)	1 (100)	1 (100)	1 (100)	-	1 (100)	1 (100)	-	-	-	-	1 (100)	1 (100)	-	1 (100)	-	-	-	1 (100)	-	-	-	-	-	1 (100)	-	-	1 (100)	-	1 (100)	-
Pancreas	Europe (all)	1 (100)	-	-	-	-	-	-	-	-	-	-	-	-	-	-	-	-	-	-	-	-	-	1 (100)	-	-	-	-	-	-	1 (100)	-	-	1 (100)	1 (100)	1 (100)	-
	UK	1 (100)	-	-	-	-	-	-	-	-	-	-	-	-	-	-	-	-	-	-	-	-	-	1 (100)	-	-	-	-	-	-	-	1 (100)	-	1 (100)	1 (100)	-	-
	USA	2 (100)	2 (100)	2 (100)	-	2 (100)	2 (100)	1 (50)	1 (50)	-	-	-	1 (50)	1 (50)	-	1 (50)	-	1 (50)	1 (50)	-	1 (50)	1 (50)	-	-	1 (50)	-	1 (50)	-	-	1 (50)	1 (50)	1 (50)	-	2 (100)	1 (50)	-	1 (50)
Prostate	Canada	1 (100)	1 (100)	-	-	1 (100)	-	1 (100)	-	-	-	-	-	1 (100)	1 (100)	-	-	-	-	1 (100)	1 (100)	-	-	1 (100)	-	-	-	1 (100)	-	1 (100)	-	1 (100)	-	1 (100)	1 (100)	-	1 (100)
	Europe (all)	2 (100)	2 (100)	-	-	2 (100)	1 (50)	-	-	-	-	-	-	-	-	-	-	-	-	-	-	-	-	2 (100)	-	-	-	-	-	-	2 (100)	-	-	1 (50)	2 (100)	-	1 (50)
	UK	1 (100)	1 (100)	-	-	1 (100)	-	-	-	-	-	-	-	-	-	-	-	-	-	-	-	-	-	1 (100)	-	-	-	-	-	-	-	1 (100)	-	-	1 (100)	-	-
	USA	4 (100)	4 (100)	-	-	4 (100)	2 (50)	2 (50)	2 (50)	1 (25)	-	-	2 (50)	1 (25)	1 (25)	-	-	1 (25)	1 (25)	-	1 (25)	-	-	4 (100)	-	-	-	2 (50)	1 (25)	2 (50)	2 (50)	2 (50)	-	2 (50)	4 (100)	1 (25)	1 (25)
Thyroid	Europe (all)	1 (100)	1 (100)	1 (100)	1 (100)	1 (100)	-	1 (100)	1 (100)	1 (100)	1 (100)	1 (100)	1 (100)	-	-	-	-	1 (100)	1 (100)	-	1 (100)	-	1 (100)	-	-	-	-	-	-	-	1 (100)	-	-	1 (100)	1 (100)	1 (100)	-
	Spain	1 (100)	1 (100)	1 (100)	1 (100)	1 (100)	-	1 (100)	1 (100)	1 (100)	1 (100)	1 (100)	1 (100)	1 (100)	1 (100)	-	-	1 (100)	1 (100)	-	1 (100)	-	1 (100)	-	-	-	-	1 (100)	-	1 (100)	-	-	1 (100)	1 (100)	-	-	-
	UK	2 (100)	2 (100)	1 (50)	2 (100)	2 (100)	1 (50)	2 (100)	2 (100)	1 (50)	2 (100)	1 (50)	2 (100)	-	-	-	2 (100)	1 (50)	1 (50)	1 (50)	2 (100)	-	1 (50)	1 (50)	-	-	-	-	-	-	2 (100)	-	-	2 (100)	-	1 (50)	-
	USA	3 (100)	3 (100)	3 (100)	3 (100)	2 (66.7)	2 (66.7)	3 (100)	3 (100)	3 (100)	3 (100)	3 (100)	3 (100)	1 (33.3)	-	1 (33.3)	-	3 (100)	2 (66.7)	1 (33.3)	2 (66.7)	-	2 (66.7)	-	1 (33.3)	-	-	1 (33.3)	-	1 (33.3)	2 (66.7)	-	1 (33.3)	3 (100)	1 (33.3)	3 (100)	-

### Sheet: S4(a)
Cancer Type	Number of Guidelines	Imaging Modalites (cross-sectional) (%)									No cross sectional imaging
		CT	MRI	PET	Multimodal (PET-CT or CT-PET-MRI)	Mammogram	X-ray (excluding mammogram)	Iodine-131	Whole Body Scintiscanning (WBS)	Unspecified
All	123	67	24	9	9	9	6	1	2	6	34
Bladder	10	9 (90)	3 (30)	1 (10)	1 (10)	-	-	-	-	2 (20)	-
Brain and CNS	3	-	3 (100)	-	-	-	-	-	-	-	-
Breast	9	-	2 (22.2)	-	-	9 (100)	-	-	-	-	-
Colorectal	18	15 (83.3)	-	-	-	-	-	-	-	1 (5.6)	2 (11.1)
Endometrial	4	2 (50)	-	-	1 (25)	-	-	-	-	-	2 (50)
Gastric	7	3 (42.9)	-	-	-	-	-	-	-	1 (14.3)	3 (42.9)
Head and Neck	6	2 (33.3)	1 (16.7)	-	1 (16.7)	-	-	-	-	-	4 (66.7)
Kidney	7	7 (100)	5 (71.4)	-	-	-	4 (57.1)	-	-	-	-
Liver	5	4 (80)	4 (80)	-	-	-	-	-	-	-	1 (20)
Lung	6	5 (83.3)	2 (33.3)	-	-	-	-	-	-	-	1 (16.7)
Melanoma	15	11 (73.3)	3 (20)	4 (26.7)	5 (33.3)	-	2 (13.3)	-	-	2 (13.3)	1 (6.7)
Oesophageal	7	4 (57.1)	-	1 (14.3)	-	-	-	-	-	-	3 (42.9)
Ovarian	7	1 (14.3)	1 (14.3)	1 (14.3)	1 (14.3)	-	-	-	-	-	6 (85.7)
Pancreas	4	2 (50)	-	-	-	-	-	-	-	-	2 (50)
Prostate	8	-	-	-	-	-	-	-	-	-	8 (100)
Thyroid	7	2 (28.6)	-	2 (28.6)	-	-	-	1 (14.3)	2 (28.6)	-	1 (14.3)

### Sheet: S4(b)
Cancer Type	Number of Guidelines	Imaging Modalities (localised) (%)												No localised imaging
		Cystoscopy	Ultrasound	Colonoscopy	Endoscopy	Proctoscopy	Sigmoidoscopy	Gastroscopy	Nasopharyngolaryngoscopy	Confocal Microscopy	Dermoscopy	Photography	Unspecified
All	123	10	30	15	15	5	4	2	1	1	3	4	1	55
Bladder	10	10 (100)	-	-	-	-	-	-	-	-	-	-	-	-
Brain and CNS	3	-	-	-	-	-	-	-	-	-	-	-	-	3 (100)
Breast	9	-	3 (33.3)	-	-	-	-	-	-	-	-	-	-	6 (66.7)
Colorectal	18	-	2 (11.1)	15 (83.3)	4 (22.2)	5 (27.8)	4 (22.2)	-	-	-	-	-	-	2 (11.1)
Endometrial	4	-	-	-	-	-	-	-	-	-	-	-	-	4 (100)
Gastric	7	-	-	-	2 (28.6)	-	-	2 (28.6)	-	-	-	-	-	3 (42.9)
Head and Neck	6	-	-	-	5 (83.3)	-	-	-	1 (16.7)	-	-	-	-	1 (16.7)
Kidney	7	-	5 (71.4)	-	-	-	-	-	-	-	-	-	-	2 (28.6)
Liver	5	-	-	-	-	-	-	-	-	-	-	-	-	5 (100)
Lung	6	-	-	-	-	-	-	-	-	-	-	-	-	6 (100)
Melanoma	15	-	11 (73.3)	-	-	-	-	-	-	1 (6.7)	3 (20)	4 (26.7)	1 (6.7)	3 (20)
Oesophageal	7	-	-	-	4 (57.1)	-	-	-	-	-	-	-	-	3 (42.9)
Ovarian	7	-	2 (28.6)	-	-	-	-	-	-	-	-	-	-	5 (71.4)
Pancreas	4	-	-	-	-	-	-	-	-	-	-	-	-	4 (100)
Prostate	8	-	-	-	-	-	-	-	-	-	-	-	-	8 (100)
Thyroid	7	-	7 (100)	-	-	-	-	-	-	-	-	-	-	-

### Sheet: S4(c)
Cancer Type	Number of Guidelines	Biomarkers (%)														No biomarkers recommended
		Urine Cytology	CEA	CA19-9	Blood Count	creatinine	eGFR	AFP	LDH	S100	CA125	PSA	Tg	TgAb	unspecified
All	123	9	5	3	1	1	1	2	3	5	2	8	6	2	8	68
Bladder	10	8 (80)	-	-	-	-	-	-	-	-	-	-	-	-	1 (10)	1 (10)
Brain and CNS	3	-	-	-	-	-	-	-	-	-	-	-	-	-	-	3 (100)
Breast	9	-	-	-	-	-	-	-	-	-	-	-	-	-	-	9 (100)
Colorectal	18	-	13 (72.2)	-	-	-	-	-	-	-	-	-	-	-	-	5 (27.8)
Endometrial	4	-	-	-	-	-	-	-	-	-	-	-	-	-	-	4 (100)
Gastric	7	-	1 (14.3)	1 (14.3)	-	-	-	-	-	-	-	-	-	-	1 (14.3)	5 (71.4)
Head and Neck	6	-	-	-	-	-	-	-	-	-	-	-	-	-	-	6 (100)
Kidney	7	1 (14.3)	-	-	1 (14.3)	1 (14.3)	1 (14.3)	-	-	-	-	-	-	-	3 (42.9)	3 (42.9)
Liver	5	-	-	-	-	-	-	2 (40)	-	-	-	-	-	-	1 (20)	2 (40)
Lung	6	-	-	-	-	-	-	-	-	-	-	-	-	-	-	6 (100)
Melanoma	15	-	-	-	-	-	-	-	3 (20)	5 (33.3)	-	-	-	-	1 (6.7)	9 (60)
Oesophageal	7	-	-	-	-	-	-	-	-	-	-	-	-	-	-	7 (100)
Ovarian	7	-	-	-	-	-	-	-	-	-	2 (28.6)	-	-	-	1 (14.3)	5 (71.4)
Pancreas	4	-	-	2 (50)	-	-	-	-	-	-	-	-	-	-	-	2 (50)
Prostate	8	-	-	-	-	-	-	-	-	-	-	8 (100)	-	-	-	-
Thyroid	7	-	1 (14.3)	-	-	-	-	-	-	-	-	-	6 (85.7)	2 (28.6)	-	1 (14.3)

### Sheet: S5
Cancer Type	Statements About Surveillance and Long-term Outcomes (survival, clinical benefitetc.)	Statements About Data Avaliability/Quality	Statements about evidence and current practice for follow protocols (modalities/schedules/frequency/length)
Bladder	"However, at this time, no data from prospective trials demonstrating the potential benefit of early detection of recurrent disease and its impact on OS are available." (European Association of Urology, 2021) "..the aspects that remain controversial are the cost effectiveness of imaging the upper tracts; the duration and frequency of surveillance; and whether the early detection of upper-tract tumours improves the prognosis." (Société Internationale d’Urologie and International Consultation on Urological Diseases, 2017) "Although this can be reassuring for both the patient and the treating team, it is not known whether scheduled follow-up offers clinical benefit compared with symptom-based review, which is increasingly used for people with other cancers." (National Institute for Health and Care Excellence, 2015)	"However, at this time, no data from prospective trials demonstrating the potential benefit of early detection of recurrent disease and its impact on OS are available ." (European Association of Urology, 2021) "Since data for follow-up strategies are sparse, a number of key questions were included in a recently held consensus project ." (European Association of Urology, 2021) "Both tools are limited by lack of applicability to current patient populations because few patients from the development cohort received BCG maintenance, underwent re-staging transurethral resection, or received single-dose post-operative mitomycin C. A recent update of the EORTC nomogram for risk stratification attempted to address the lack of BCG maintenance, but the updated study cohort lacked patients with CIS and again was limited by absence of routine re-resection." (American Urological Association, 2020) "Data about long-term functional and oncological outcomes are still lacking…The main issues that complicate the interpretation of these data are the lack of a standardized method in reporting outcomes and the widespread differences in patient selection." (Société Internationale d’Urologie and International Consultation on Urological Diseases, 2017) "There is no generally accepted follow-up protocol as recommendations are mainly based on retrospective data." (European Society for Medical Oncology, 2021)	"Although, based on low level evidence only, some follow-up schedules have been suggested, guided by the principle that recurrences tend to occur within the first years following initial treatment." (European Association of Urology, 2021) "The exact time to stop follow-up is not well known and recently a risk-adapted schedule has been proposed, based on the interaction between recurrence risk and competing health factors that could lead to individualised recommendations and may increase recurrence detection." (European Association of Urology, 2021) "Despite the lack of evidence confirming a positive influence on clinical outcome, the Panel agrees that there is value to creating fundamental categories that broadly estimate the likelihood of recurrence and progression.." (American Urological Association, 2020) "..the aspects that remain controversial are the cost effectiveness of imaging the upper tracts; the duration and frequency of surveillance; and whether the early detection of upper-tract tumours improves the prognosis." (Société Internationale d’Urologie and International Consultation on Urological Diseases, 2017) "Although there is no direct evidence to determine optimal frequency of surveillance, most bladder preserving protocols encourage careful follow up." (American Urological Association, 2020) "There is no generally accepted follow-up protocol for muscle-invasive UC." (European Society for Medical Oncology, 2021) "Standard care after treatment for organ-confined, muscle-invasive bladder cancer is scheduled at follow-up at intervals set out by the treating team." (National Institute for Health and Care Excellence, 2015)
Brain and CNS	"There is no high-quality evidence that follow-up after treatment is beneficial…" (National Institute for Health and Care Excellence, 2018) "There is no definitive evidence that identifying recurrent disease early improves outcomes." (National Institute for Health and Care Excellence, 2018)	"There are no robust data supporting an optimal follow-up schedule for Primary Treatment medulloblastoma." (National Comprehensive Cancer Network, 2023)	"There are no robust data supporting an optimal follow-up schedule for Primary Treatment medulloblastoma." (National Comprehensive Cancer Network, 2023) "However the recommendations for exact schedules are examples based on consensus in the committee...." (National Institute for Health and Care Excellence, 2018)
Breast	"It is important to underscore the goal of surveillance in early stage breast cancer, which is to detect early locoregional or contralateral recurrence, as early detection of breast cancer recurrence is correlated with improved survival. The goal is not to detect asymptomatic metastatic cancer, as there are no data that early detection of metastases in asymptomatic patients improves clinical outcome.." (American College of Radiology, 2019) "In addition, the panel notes no evidence to support the use of “tumor markers” for breast cancer, and routine bone scans, CT scans, MRI scans, PET scans, or ultrasound examinations in the asymptomatic patient provide no advantage in survival or ability to palliate recurrent disease and are, therefore, not recommended." (National Comprehensive Cancer Network, 2023) "...there are no differences in overall survival with any of the different follow-up schemes (with imaging studies and tumor markers compared with history, breast examination, and yearly mammogram), if the patient is guaranteed access to healthcare services in the presence of a symptom or sign of alarm." (European Society for Medical Oncology, 2019)	"...although long-term follow-up and survival data [for premenopausal patients] are still lacking." (European Society for Medical Oncology, 2015) "Follow-up after treatment for early-stage disease: There are only limited data to support screening for breast cancer in males." (National Comprehensive Cancer Network, 2023) "...most available data for follow-up recommendations come from an era of less sophisticated diagnostic procedures and less efficacious treatment of advanced disease, and new trials are urgently needed to reassess this question." (European Society for Medical Oncology, 2019) "The data suggesting a potential survival benefit of physical activity come from observational data..." (American Society of Clinical Oncology, 2016) "Despite the fact that no randomised data exist to support any particular follow-up sequence or protocol, balancing patient needs, follow-up costs and burden is necessary" (European Society for Medical Oncology, 2019)	"Despite the fact that no randomised data exist to support any particular follow-up sequence or protocol, balancing patient needs, follow-up costs and burden is necessary…" (European Society for Medical Oncology, 2019)
Colorectal	"...older meta-analyses have reported an improvement in overall survival in intensively surveilled populations." (European Society of Gastrointestinal Endoscopy and European Society of Digestive Oncology, 2019) "Current evidence suggests improved rates of curative secondary treatment following identification of recurrence among patients who participate in a surveillance program after initial curative resection of colon or rectal cancer. " (American Society of Colon and Rectal Surgeons, 2021) "There was no evidence to support follow-up in patients with stage I-III colon cancer beyond three years.....Therefore, evidence to show that detecting early recurrence leads to improved survival is key to establishing the effectiveness of a surveillance program. " (Cancer Care Ontario, 2021) "Intensive follow-up can detect recurrences earlier, thus surgical resection for curative intent is possible. However, this is not associated with improved survival." (Cancer Council Australia, 2018) "Individual randomised trials show no advantage of follow up as measured by survival. Meta-analyses indicate that follow up can offer survival benefit by means of earlier detection of metastatic disease." (Scottish Intercollegiate Guidelines Network, 2011) "Evidence showed that recurrent disease was more likely to be resectable when patients received regular follow-up tests than with minimal or no follow-up." (National Institute for Health and Care Excellence, 2020) "In summary, the evidence shows that although postoperative colonoscopy is associated with improved overall survival, there is no effect on cancer-specific death..." (US Multi-Society Task Force on Colorectal Cancer, 2016) "The debate continues on the subject of patient follow-up after curative treatment for colorectal cancer. Further evidence in the research literature has failed to clarify the issue since publication of the last guidelines....Although there is no evidence that colonoscopic follow-up improves survival, it does yield some treatable tumours." (British Society of Gastroenterology and the Association of Coloproctology for Great Britain and Ireland , 2010)	"Patients should also be invited and encouraged to participate in research to enable collection of prospective longitudinal data for clinical and quality-of-life outcomes." (Cancer Council Australia, 2018) "MRI was not routinely used during the planning and conduct of almost all of the studies analysed in the meta-analyses and reviews, it is difficult to apply the data to current UK practice in which highly selective MRI criteria are used to classify patients into categories with low or high risk of local recurrence." (Scottish Intercollegiate Guidelines Network, 2011) "... there are limited data supporting which specific strategy should be used or whether increased surveillance will actually impact outcomes for these patients." (American Society of Colon and Rectal Surgeons, 2021) "Four well-conducted systematic reviews are supportive of clinical follow-up, but three of them conclude that there is a lack of evidence to confirm or refute the premise that follow-up detects potentially resectable disease. However, one of these systematic reviews suggests that intensive follow-up can improve survival after colorectal cancer. Interestingly, this latter study largely relies upon the same trials as the other reviews but reaches a different conclusion....All of the published trials were of low statistical power owing to small numbers and the fact that only a small proportion of patients with metastatic disease are potentially curable. The authors of the largest trial, which included almost 600 patients, concluded that their study was too small to demonstrate a reduction in mortality rate of less than 20% by intensive follow-up." (British Society of Gastroenterology and the Association of Coloproctology for Great Britain and Ireland, 2010)	"In summary, the evidence consistently shows that there is no survival benefit for intensifying the follow-up regimen." (Cancer Care Ontario, 2021) "Evidence from the systematic reviews showed that there was no difference in patient outcomes, including overall survival and recurrence, whether care was provided by surgeons, primary care physicians, or nurse practitioners." (Cancer Care Ontario, 2021) "Intensive follow-up for colorectal cancer should be considered for patients who have had potentially curable disease, although optimal modality and frequency are yet to be firmly established." (Cancer Council Australia, 2018) "One good-quality systematic review found no evidence for an effect on the outcome of recurrences between different strategies although there was a significant effect on time to recurrence in favour of intensive follow-up and for curative surgery attempted at the time of recurrence in favour of a more intense strategy...In contrast, another study found no evidence for a benefit in overall survival with a more intense strategy....The GRT agreed that there is evidence to suggest improved survival in patients undergoing more intense follow-up strategies.." (New Zealand Guidelines Group, 2012) "The evidence shows an overall survival benefit for patients undergoing more intensive follow-up." (European Society of Coloproctology, 2018) "This paucity of evidence of the Cochrane review ...presumably explains why there was no consensus for a difference on survival between more or less liver specific follow-up schedule." (European Society of Coloproctology, 2018) "... no survival benefit associated with frequent performance of surveillance colonoscopy." (US Multi-Society Task Force on Colorectal Cancer, 2016) "Evidence also showed recurrent disease was more likely to be resectable when follow-up tests included CEA and liver imaging." (National Institute for Health and Care Excellence, 2020) "Although there is evidence demonstrating that these features are associated with worse outcomes, suggesting that increased surveillance may improve outcomes under these circumstances, there are limited data supporting which specific strategy should be used or whether increased surveillance will actually impact outcomes for these patients." (American Society of Colon and Rectal Surgeons, 2021) "However, one of these systematic reviews suggests that intensive follow-up can improve survival after colorectal cancer." (British Society of Gastroenterology and the Association of Coloproctology for Great Britain and Ireland, 2010) "...there is insufficient evidence to recommend one imaging follow-up regimen over another." (British Society of Gastroenterology and the Association of Coloproctology for Great Britain and Ireland, 2010)
Gastric	"Although regular review may identify early recurrence, there is no evidence for specific investigations nor that such an approach can affect OS." (Association of Upper Gastrointestinal Surgeons of Great Britain and Ireland, the British Society of Gastroenterology and the British Association of Surgical Oncology, 2011) "...there is no evidence to show whether early detection leads to improved overall survival." (National Institute for Health and Care Excellence 2018) "A regular follow-up may allow investigation and treatment of symptoms, psychological support and early detection of recurrence, though there is no evidence that it improves survival outcomes" (European Society for Medical Oncology, 2016) "There is no evidence that routine follow-up after curative treatment of gastric cancer is associated with improved long term survival." (Consensus Conference Meeting at Gastric Cancer Congress, 2016)		"However, the best methods of detecting recurrence are unclear…" (National Institute for Health and Care Excellence 2018) "At present, there is no scientific evidence supporting any definite role for follow-up after gastrectomy for cancer, and clinical practices are quite different across the globe." (Consensus Conference Meeting at Gastric Cancer Congress, 2016)
Head and Neck	"Evidence to support follow-up for early detection of tumour recurrence is lacking. However, there is a belief that follow-up clinics have inherent value and to date all published studies recognise this fact." (UK head and neck cancer care specialty associations, 2016) "There is little evidence to support imaging surveillance in the long-term…" (National Comprehensive Cancer Network, 2023)	"There is currently insufficient evidence indicating that routine screening with carotid US impacts outcomes, but data are evolving in this area." (National Comprehensive Cancer Network, 2023)	"In the absence of high-level evidence base for follow-up practices, the duration and frequency are often at the discretion of local centres. " (UK head and neck cancer care specialty associations, 2016) "At present, there is no evidence that high frequency of follow-up visits confers any benefit in terms of morbidity and mortality." (UK head and neck cancer care specialty associations, 2016) "Local follow-up protocols are based more on historical practice than evidence and are often disease- rather than patient-centred." (National Institute for Health and Care Excellence 2016)
Kidney	"So far, there is no evidence that early treatment of metastasis results in better outcome of metastatic disease when compared with delayed treatment." (European Society for Medical Oncology, 2019)	"As electronic medical records and quality and safety initiatives intensify, tracking outcomes of all patients will become increasingly codified and more usable for research purposes. These data can then be used to inform a more evidence-based approach to the proper sequencing, timing, duration, and type of follow-up that improves patient outcomes with the most parsimonious monitoring." (American Urological Association, 2021) "There are no randomized trials of surveillance strategies, but an evidence-based approach to followup can be achieved by assessing the timing and location of RCC recurrence in a risk-stratified manner." (Canadian Urological Association, 2018)	"[in the future] these data can then be used to inform a more evidence-based approach to the proper sequencing, timing, duration, and type of follow-up that improves patient outcomes with the most parsimonious monitoring." (American Urological Association, 2021) "The analysis suggests that continued follow-up/surveillance after 5 years may be of potential value in some patients. Another retrospective analysis suggests that patients with lower risk are more likely to relapse later. Identification of subsets of patients with higher risk who require longer follow-up has not been defined, and further research is required to refine follow-up strategies for patients with RCC....Since uniform consensus among the panel members regarding the most appropriate follow-up plan is lacking, these recommendations are listed as category 2B." (National Comprehensive Cancer Network, 2023)
Liver		"Follow-up data after a complete response in HCC are very limited." (Korean Liver Cancer Association–National Cancer Center Korea, 2019)	"However, the ideal monitoring intervals and methods require further research." (Korean Liver Cancer Association–National Cancer Center Korea, 2019)
Lung	"Unfortunately, two-thirds of patients with lung cancer who relapse present with metastatic incurable disease, and, as yet, there is limited evidence to support the concept that detection and treatment of asymptomatic metastatic recurrences improves outcome due to the concern of lead-time bias. However, patients may present with a potentially curable lung cancer recurrence or a new primary lung cancer, and prompt identification of these patients may improve outcomes. In addition, recent randomized, prospective data in patients who present with limited metastases suggest the potential for overall survival benefit with local ablative therapy. This provides a rationale that the aggressive treatment of early recurrence might improve outcome." (American Society of Clinical Oncology, 2020) "In totality, the panel believes the potential benefit of surveillance imaging is modestly stronger than potential harm in this high-risk patient population." (American Society of Clinical Oncology, 2020) "There is currently no data demonstrating improvements in survival from routine surveillance." (Cancer Care Ontario, 2014)	"Given these inherent challenges, coupled with the inconsistent data, CEA is not recommended as routine surveillance after curative-intent approaches for NSCLC." (American Society of Clinical Oncology, 2020) "It is well recognized that RCTs provide the best quality evidence and as such, these three RCTs included in the evidentiary base more strongly informed the recommendations on the follow-up care of lung cancer survivors....There is currently no data demonstrating improvements in survival from routine surveillance." (Cancer Care Ontario, 2014)	"Specific patient subpopulations that may benefit from more-or-less frequent imaging are not clearly defined but may emerge from future studies." (American Society of Clinical Oncology, 2020) "There is no high-quality evidence to support one surveillance schedule for follow-up visits for lung cancer survivors, which results in great variability in guideline recommendations from different organizations.... Similarly, as there is little high-quality evidence related to which tests should be performed at the follow-up visits, there is much variability as to which imaging tests are recommended for lung cancer survivors and at what frequency." (Cancer Care Ontario, 2014) "The frequency of surveillance decreases during subsequent years because of the declining risk of recurrence." (National Comprehensive Cancer Network, 2023)
Melanoma	"Although there is no research showing that periodic imaging lengthen the OS, many countires' guidelines recommended periodic imaging following curative resection of melanoma" (Japanese Dermatological Association, 2020) "Although the hypothesis suggesting that regular monitoring reveals early detection of metastasis may be well founded, no randomised studies have demonstrated that early detection of metastases improves the overall survival." (Swiss guidelines, 2016) "However, it remains to be determined whether this strategy leads to improved survival rates, especially in this new era of systemic therapies for stage IV disease." (European Society for Medical Oncology, 2019) "Although early detection of relapse through surveillance imaging might appear likely to improve outcomes, there is no evidence to confirm this." (National Institute for Health and Care Excellence, 2015) "No study has demonstrated an improvement in survival due to intense routine surveillance." (Cancer Council Australia, 2021) "...no study has yet demonstrated a direct benefit for the patient in terms of overall survival." (Societe Francaise de Dermatologie, 2017)	"In the absence of meaningful data on the association of options available in the event that asymptomatic recurrence is detected." (National Comprehensive Cancer Network, 2023) "There are limited data to suggest improved patient outcomes following imaging-detected recurrence in asymptomatic patients." (National Comprehensive Cancer Network, 2023) "...in the absence of firm data, Routine blood testing to detect recurrence is not recommended." (National Comprehensive Cancer Network, 2023) "No data on clinical follow-up interval or type of follow-up healthcare provider was included in the study." (Cancer Care Ontario, 2015)	"No evidence-based recommendation can be made with respect to appropriate follow-up schedules for patients with melanoma…" (Cancer Care Ontario, 2015) "There is no high-quality evidence to support one surveillance schedule for follow-up care of melanoma survivors, which results in great variability in guideline recommendations from different organizations." (Cancer Care Ontario, 2015)
Oesophagus	"...there is no evidence to show whether early detection leads to improved overall survival." (National Institute for Health and Care Excellence 2018) "Except for those patients who may be potential candidates for an endoscopic reintervention or early ‘salvage surgery’ after (failing) endoscopic resection or definitive CRT, there is no evidence that regular follow-up after initial therapy has an impact on survival." (European Society for Medical Oncology, 2022) "Although regular review may identify early recurrence, there is no evidence for specific investigations nor that such an approach can affect OS." (Association of Upper Gastrointestinal Surgeons of Great Britain and Ireland, the British Society of Gastroenterology and the British Association of Surgical Oncology, 2011)		"However, the best methods of detecting recurrence are unclear…" (National Institute for Health and Care Excellence 2018)
Ovarian	"An early, pre-symptomatic start of treatment for recurrence is not associated with improved survival rates." (German Society for Gynaecology and Obstetrics, 2013) "Currently, evidence is lacking to demonstrate that routine follow-up of patients treated for ovarian cancer improves outcome...Follow-up should be offered, and the value should be discussed individually with patients, as there is uncertainty about the benefit of early diagnosis and treatment of recurrent disease." (European Society for Medical Oncology and European Society of Gynaecological Oncology, 2019) "The data suggest that treating recurrences early (based on detectable CA-125 levels in patients who are asymptomatic) is not associated with an increase in survival and is associated with a decrease in QOL" (National Comprehensive Cancer Network, 2023) "...there was no evidence of a positive effect on survival in women followed up after primary treatment of ovarian cancer. " (Scottish Intercollegiate Guidelines Network, 2013)	"Further follow-up data are not yet mature." (European Society for Medical Oncology and European Society of Gynaecological Oncology, 2019) "There are no RCTs specific to ovarian cancer that assess whether follow up at a multidisciplinary clinic reduces the risk of death. A descriptive study demonstrates that an independent prognostic factor for improved survival is follow up at a multidisciplinary clinic." (Scottish Intercollegiate Guidelines Network, 2013)	"Follow-up should be organised according to a locally agreed protocol." (European Society for Medical Oncology and European Society of Gynaecological Oncology, 2019)
Pancreas	"There is no evidence that regular follow-up after initial therapy with pancreatic cancers curative intent is useful." (European Society for Medical Oncology, 2015) "...data are not available to show that earlier treatment of recurrences, following detection by increased tumor marker levels or CT scan, leads to better patient outcomes." (National Comprehensive Cancer Network, 2023) "There is a distinct lack of high-quality evidence to provide recommendations for surveillance" (American Society of Clinical Oncology, 2016)	"...data are not available to show that earlier treatment of recurrences, following detection by increased tumor marker levels or CT scan, leads to better patient outcomes." (National Comprehensive Cancer Network, 2023) "Although data on the role of surveillance in patients with resected pancreatic adenocarcinoma are very limited..." (National Comprehensive Cancer Network, 2023) "In the absence of RCT evidence, the panel recommends that patients who have completed treatment of potentially curable pancreatic cancer and have no evidence of disease be monitored for recovery of treatment-related toxicities and recurrence." (American Society of Clinical Oncology, 2016)
Prostate	"Because there was a lack of evidence on quality-of-life benefits and long-term survival, these interventions are not recommended in this guideline." (National Institute for Health and Care Excellence, 2019) "However, the evidence did not show any extension of overall survival." (National Institute for Health and Care Excellence, 2019) "Nevertheless, there are no trials indicating that the earlier detection of recurrence and subsequent change in management improves outcomes. " (European Society for Medical Oncology, 2020)	"For these studies, data are difficult to compare and summarize because different studies recruited different populations, used different instruments to assess the side-effects, and in many instances, defined the outcomes differently." (Cancer Care Ontario, 2015) "...the nine RCTs included in the evidentiary base more strongly informed the recommendations on the follow-up care of prostate cancer survivors." (Cancer Care Ontario, 2015)	"No evidence-based recommendation can be made with respect to follow-up schedule of PSA testing for prostate cancer survivors following curative-intent treatment with surgery." (Cancer Care Ontario, 2015)
Thyroid		"For minimally invasive Hurthle cell carcinoma, robust data are lacking on the true risk of recurrence. " (European Society for Medical Oncology, 2019)	"For the variable "frequency of follow up", indirect evidence showed a greater number of follow up sessions showed a clear association with greater recurrence." (National Institute for Health and Care Excellence, 2022) "Observational evidence from 3 studies suggests no effect of follow up duration on the probability of recurrence." (National Institute for Health and Care Excellence, 2022)
